# Non-invasive SARS-CoV-2 genome surveillance and its utility in resource-poor settings during the Delta wave of the COVID-19 pandemic

**DOI:** 10.1101/2023.02.16.23286031

**Authors:** Krishna Khairnar, Siddharth Singh Tomar

**Affiliations:** Environmental Virology Cell (EVC), Council of Scientific and Industrial Research-National Environmental Engineering Research Institute (CSIR-NEERI), Nagpur, India; Academy of Scientific and Innovative Research (AcSIR), Ghaziabad, UP, India

**Author notes:** Corresponding author: Correspondence to Krishna Khairnar.

## Abstract

Voluntary participation of the public in disease surveillance can be encouraged by deploying user-friendly sample collection processes that can minimise the discomfort to the participants. This study evaluated the suitability of saline gargle-based sample collection for genomic surveillance of SARS-CoV-2, which included 589 SARS-CoV-2 positive samples collected from Nagpur city in central India from March to December 2021. The SARS-CoV-2 positive samples were subjected to whole genome sequencing (WGS) using the oxford nanopore technologies next-generation sequencing platform. Out of 589 samples, 500 samples qualified for the WGS, and the results revealed eight different clades of SARS-CoV-2 encompassing 37 different Pango-lineage types. The mutation mapping analysis of the variants identified in this study showed six mutations of interest and one mutation of concern E484K in the spike glycoprotein region. Our findings indicate that non-invasive gargle-based genomic surveillance is scalable and does not need significant changes to the existing workflow post-sample collection.

## Supplementary File 1 for "Non-invasive SARS-CoV-2 genome surveillance and its utility in resource-poor settings during the Delta wave of the COVID-19 pandemic"

### Sheet: 500 SG_ARRANGED gisaid_hcov-19_
Virus name	Accession ID	Location	Host	Gender	Patient age	Passage	AA Substitutions
hCoV-19/India/MH-NEERI-NGP-42956/2021	EPI_ISL_1970628	Asia / India / Maharashtra / Nagpur	Human	Male	52	Original	(N_S194L,NSP3_L1304F,NS3_W131C,N_H300Y,NS3_Q57H,Spike_P681R,NS3_T223I,NSP12_P323L,NSP3_V1768G,Spike_D614G,NSP3_T48I)
hCoV-19/India/MH-NEERI-CIA2635/2021	EPI_ISL_2441386	Asia / India / Maharashtra / Nagpur	Human	Male	40	Original	(N_G215C,Spike_T95I,N_D63G,N_R203M,NSP2_A205V,NSP12_G671S,NS3_S26L,Spike_P681R,NSP3_P1228L,NS7a_V82A,NSP3_A488S,NSP4_T492I,NSP14_A394V,Spike_T19R,NS7a_T120I,N_D377Y,M_I82T,Spike_D950N,NS7b_T40I,NSP13_P77L,NSP3_P1469S,Spike_T478K,NSP6_T77A,NSP12_P323L,Spike_D614G,Spike_L452R,NSP4_V167L)
hCoV-19/India/MH-NEERI-NGP-43224/2021	EPI_ISL_1916466	Asia / India / Maharashtra / Nagpur	Human	Male	43	Original	(Spike_E484Q,N_D377Y,NSP3_A1766V,NSP13_M429I,Spike_T95I,M_I82S,NS3_A23V,N_R203M,NSP3_T749I,Spike_E154K,NSP15_K259R,NS3_S26L,Spike_P681R,NSP6_T77A,NSP13_G206C,NSP12_P323L,Spike_D614G,Spike_L452R,NS7a_V82A,NSP15_S261A)
hCoV-19/India/MH-NEERI-NGP-43321/2021	EPI_ISL_1916476	Asia / India / Maharashtra / Nagpur	Human	Male	33	Original	(N_D377Y,Spike_S943T,M_I82T,NSP6_V149A,NS7a_L116F,N_R203M,NSP3_P822L,NSP12_G671S,NSP13_P77L,NS3_S26L,NSP14_P46L,NS7a_Q62E,Spike_T478K,Spike_P681R,NSP3_T976R,Spike_D614G,Spike_L452R,NS7a_V82A,Spike_T19R,NS7a_T120I)
hCoV-19/India/MH-NEERI-NGP-43441/2021	EPI_ISL_1916487	Asia / India / Maharashtra / Nagpur	Human	Male	20	Original	(Spike_H69del,NS8_Q27stop,Spike_T716I,NSP6_S106del,N_R203K,Spike_A570D,Spike_N501Y,NSP3_I1412T,NS8_R52I,Spike_P681H,Spike_Y144del,NSP2_L274R,NSP6_G107del,NSP3_A890D,Spike_D1118H,NSP6_F108del,NS8_Y73C,N_G204R,Spike_V70del,NSP12_P323L,Spike_D614G,NSP13_T588I,N_D3L,Spike_S982A,N_S235F)
hCoV-19/India/MH-NEERI-CIA2636/2021	EPI_ISL_2441387	Asia / India / Maharashtra / Nagpur	Human	Female	37	Original	(NSP13_A505V,N_R203K,NSP4_D279N,N_G204R,N_R209I,Spike_D138Y,NSP3_M84V,NSP12_P323L,Spike_D614G,Spike_S12F,Spike_L452R,NSP13_Q470L)
hCoV-19/India/MH-NEERI-NGP-43554/2021	EPI_ISL_1916412	Asia / India / Maharashtra / Nagpur	Human	Female	18	Original	(N_R385K,N_D377Y,Spike_S943T,M_I82T,NSP6_V149A,NS7a_L116F,N_A208S,N_R203M,NSP3_P822L,NSP12_G671S,NSP13_P77L,Spike_A263E,NS3_S26L,NSP15_H234Y,Spike_T478K,NS8_F120L,Spike_P681R,NSP3_H1274Y,Spike_D614G,Spike_L452R,NS7a_V82A,Spike_T19R,NS7a_T120I)
hCoV-19/India/MH-NEERI-NGP-43560/2021	EPI_ISL_1916422	Asia / India / Maharashtra / Nagpur	Human	Female	56	Original	(Spike_E484Q,N_D377Y,Spike_V1264L,NSP13_M429I,N_R203M,NSP3_T749I,NSP3_M953I,Spike_E154K,NSP15_K259R,N_D3Y,NS3_S26L,Spike_Q218H,Spike_P681R,NSP6_T77A,NSP12_P323L,Spike_H1101D,Spike_D614G,NSP16_V294F,NS6_I33T,Spike_L452R,NS7a_V82A)
hCoV-19/India/MH-NEERI-NGP-43574/2021	EPI_ISL_1916433	Asia / India / Maharashtra / Nagpur	Human	Male	54	Original	(NS7a_L116F,N_R203M,NSP12_G671S,NSP2_P129L,NS3_S26L,NS8_F120L,Spike_P681R,NS7a_V82A,Spike_T19R,NS7a_T120I,N_R385K,N_D377Y,M_I82T,NSP6_V149A,Spike_D950N,NSP3_P822L,NSP13_P77L,NSP4_A446V,NS8_G8V,Spike_T478K,NSP15_H234Y,NSP12_P323L,Spike_D614G,Spike_L452R)
hCoV-19/India/MH-NEERI-NGP-43581/2021	EPI_ISL_1916444	Asia / India / Maharashtra / Nagpur	Human	Male	25	Original	(Spike_E484Q,N_D377Y,NSP13_M429I,N_R203M,Spike_S943P,NSP16_T93M,Spike_E154K,NSP15_K259R,NS3_S26L,Spike_T478K,Spike_P681R,Spike_H1101D,Spike_D614G,NS6_I33T,Spike_S1175A,Spike_L452R,NS7a_V82A)
hCoV-19/India/MH-NEERI-NGP-43613/2021	EPI_ISL_1916455	Asia / India / Maharashtra / Nagpur	Human	Male	35	Original	(Spike_E484Q,N_D377Y,NSP13_M429I,Spike_T95I,M_I82S,N_R203M,Spike_S943P,NS7a_N43Y,Spike_E154K,NSP13_A368S,NSP15_K259R,NS3_S26L,Spike_P681R,NSP6_T77A,NSP13_G206C,NSP3_V1768G,Spike_D614G,Spike_L452R,NS7a_V82A,NSP15_S261A)
hCoV-19/India/MH-NEERI-NGP-43663/2021	EPI_ISL_1916467	Asia / India / Maharashtra / Nagpur	Human	Male	54	Original	(Spike_E484Q,N_D377Y,NSP13_M429I,Spike_T95I,M_I82S,NSP15_P65S,N_R203M,Spike_S943P,NS7a_F46L,NSP8_T148I,NSP15_K259R,NS3_S26L,NSP16_S292G,NSP3_M1547I,Spike_P681R,NSP6_T77A,NSP13_G206C,NSP12_P323L,Spike_D614G,Spike_L452R,NS7a_V82A,NSP15_S261A)
hCoV-19/India/MH-NEERI-NGP-43686/2021	EPI_ISL_1916477	Asia / India / Maharashtra / Nagpur	Human	Female	50	Original	(Spike_E484Q,Spike_T95I,NSP13_M429I,NSP15_P65S,N_R203M,NS3_S26L,Spike_P681R,NSP13_G206C,NS7a_V82A,N_D377Y,M_I82S,NS7a_V24F,NS3_R134H,NSP3_T749I,Spike_E154K,NSP15_K259R,NSP3_S1485F,NSP6_T77A,NSP12_P323L,Spike_D614G,Spike_L452R,NSP14_P140S,NSP15_S261A)
hCoV-19/India/MH-NEERI-NGP-43896/2021	EPI_ISL_1916413	Asia / India / Maharashtra / Nagpur	Human	Male	30	Original	(Spike_E484Q,NSP14_T21A,Spike_S943T,N_P6L,Spike_T95I,NSP13_M429I,N_R203M,NS3_S26L,NSP2_T429I,Spike_P681R,NSP13_G206C,NS7a_V82A,N_D377Y,M_I82S,NSP3_T749I,Spike_E154K,NSP15_V35F,NSP15_K259R,Spike_S875A,NSP6_T77A,NSP12_P323L,Spike_D614G,Spike_L452R,NSP15_S261A)
hCoV-19/India/MH-NEERI-NGP-43955/2021	EPI_ISL_1916423	Asia / India / Maharashtra / Nagpur	Human	Male	43	Original	(N_R385K,N_D377Y,M_I82T,NSP6_V149A,NS7a_L116F,N_R203M,Spike_S943P,NSP3_P822L,NSP12_G671S,NSP13_P77L,NSP3_E387D,NS3_S26L,NSP15_H234Y,Spike_T478K,Spike_P681R,NSP3_H1274Y,NSP3_V1768G,Spike_D614G,Spike_L452R,NS7a_V82A,Spike_T19R,NS7a_T120I)
hCoV-19/India/MH-NEERI-NGP-44042/2021	EPI_ISL_1916445	Asia / India / Maharashtra / Nagpur	Human	Male	62	Original	(N_D377Y,Spike_S943T,M_I82T,N_R203M,NSP15_K259R,NS3_S26L,Spike_T478K,NSP6_H11Q,NSP4_F375S,Spike_P681R,Spike_D614G,Spike_L452R,NS7a_V82A,NSP16_K160R,Spike_T19R,NS7a_T120I)
hCoV-19/India/MH-NEERI-NGP-43839/2021	EPI_ISL_1916488	Asia / India / Maharashtra / Nagpur	Human	Male	32	Original	(Spike_E484Q,N_D377Y,NSP13_M429I,Spike_T95I,M_I82S,N_R203M,NSP3_T749I,NSP14_A307T,Spike_E154K,NSP15_K259R,NS3_S26L,Spike_P681R,NSP6_T77A,NSP13_G206C,NSP12_P323L,Spike_D614G,Spike_L452R,NS7a_V82A,NSP15_S261A)
hCoV-19/India/MH-NEERI-CIA2631/2021	EPI_ISL_2441388	Asia / India / Maharashtra / Nagpur	Human	Female	48	Original	(Spike_E484Q,Spike_T95I,NSP13_M429I,NSP15_P65S,N_R203M,Spike_G142D,NS3_S26L,Spike_P681R,NSP13_G206C,NSP12_Y346H,NS7a_V82A,Spike_Q1071H,N_D377Y,NSP3_S126L,NSP4_S137L,M_I82S,NSP3_T749I,NSP15_K259R,NSP6_T77A,NSP12_P323L,Spike_D614G,Spike_L452R,NSP15_S261A)
hCoV-19/India/MH-NEERI-CIA2632/2021	EPI_ISL_2441389	Asia / India / Maharashtra / Nagpur	Human	Female	27	Original	(Spike_E484Q,N_D377Y,NSP14_T21A,NSP13_M429I,Spike_T95I,M_I82S,N_R203M,NSP3_T749I,Spike_G142D,NSP15_K259R,NS3_S26L,Spike_P681R,NSP6_T77A,NSP13_G206C,NSP12_P323L,Spike_D614G,Spike_L452R,NS7a_V82A,NSP15_S261A,Spike_Q1071H)
hCoV-19/India/MH-NEERI-CIA2637/2021	EPI_ISL_2441390	Asia / India / Maharashtra / Nagpur	Human	Male	40	Original	(Spike_E484Q,N_D377Y,NSP13_M429I,N_R203M,NSP3_T749I,NSP12_A443V,Spike_G142D,NSP15_K259R,N_D3Y,NS3_S26L,Spike_P681R,NS8_S69L,NSP6_T77A,NSP12_P323L,Spike_H1101D,Spike_D614G,NS6_I33T,Spike_L452R,NS7a_V82A,Spike_Q1071H)
hCoV-19/India/MH-NEERI-NGP-44241/2021	EPI_ISL_1916414	Asia / India / Maharashtra / Nagpur	Human	Female	32	Original	(N_G215C,Spike_S943T,Spike_T95I,N_R203M,NSP12_G671S,NS3_S26L,Spike_P681R,NSP3_P1228L,NS7a_V82A,NSP3_A488S,NSP4_T492I,NSP14_A394V,Spike_T19R,NS7a_T120I,N_D377Y,M_I82T,NS7b_T40I,NSP13_P77L,NSP3_P1469S,Spike_T478K,NSP6_T77A,NSP12_P323L,Spike_D614G,Spike_L452R,NSP4_V167L)
hCoV-19/India/MH-NEERI-NGP-44062/2021	EPI_ISL_1916456	Asia / India / Maharashtra / Nagpur	Human	Male	40	Original	(NS7a_L116F,N_R203M,Spike_S943P,NSP12_G671S,NSP2_P129L,NS3_S26L,Spike_P681R,NSP3_H1274Y,NS7a_V82A,Spike_T19R,NS7a_T120I,N_R385K,N_D377Y,M_I82T,NSP6_V149A,NSP3_P822L,NSP13_P77L,NSP4_A446V,NSP15_H234Y,Spike_T478K,NSP12_P323L,Spike_D614G,Spike_L452R)
hCoV-19/India/MH-NEERI-NGP-44088/2021	EPI_ISL_1916468	Asia / India / Maharashtra / Nagpur	Human	Male	38	Original	(NS7a_L116F,N_R203M,Spike_S943P,NSP12_G671S,Spike_T1077G,NSP2_P129L,NS3_S26L,Spike_P681R,Spike_T572I,NSP3_H1274Y,E_F26S,NS7a_V82A,Spike_T19R,NS7a_T120I,N_R385K,N_D377Y,M_I82T,NSP6_V149A,NSP13_S80G,NSP3_P822L,NSP14_P151L,NSP13_P77L,NSP4_A446V,NSP15_H234Y,Spike_T478K,NSP12_P323L,Spike_D614G,Spike_L452R,Spike_P1079A)
hCoV-19/India/MH-NEERI-NGP-44168/2021	EPI_ISL_1916489	Asia / India / Maharashtra / Nagpur	Human	Male	42	Original	(NSP4_D217N,N_D377Y,M_I82T,N_R203M,Spike_S943P,NSP3_P822L,NSP2_P129L,NSP15_K259R,Spike_K77T,NS3_S26L,Spike_T478K,NSP4_F375S,Spike_P681R,NSP12_P323L,Spike_D614G,Spike_L452R,NS7a_V82A,Spike_T19R,NS7a_T120I)
hCoV-19/India/MH-NEERI-NGP-44479/2021	EPI_ISL_1916424	Asia / India / Maharashtra / Nagpur	Human	Female	18	Original	(NS7a_L116F,N_R203M,Spike_S943P,NSP12_G671S,NSP2_P129L,NSP3_E387D,NS3_S26L,NSP15_A171V,Spike_P681R,NSP3_H1274Y,NS7a_V82A,Spike_T19R,NS7a_T120I,N_R385K,N_D377Y,M_I82T,NSP6_V149A,NSP3_P822L,NSP13_P77L,NSP4_A446V,NSP15_H234Y,Spike_T478K,Spike_D614G,Spike_L452R)
hCoV-19/India/MH-NEERI-NGP-44526/2021	EPI_ISL_1916434	Asia / India / Maharashtra / Nagpur	Human	Female	32	Original	(NS7a_L116F,N_R203M,NSP3_D505G,Spike_S943P,NSP12_G671S,NSP2_P129L,NS3_S26L,Spike_P681R,NSP3_H1274Y,NS7a_V82A,Spike_T19R,NS7a_T120I,N_R385K,N_D377Y,M_I82T,NSP6_V149A,NSP3_P822L,NSP13_P77L,NSP4_A446V,NS8_G8V,NSP15_H234Y,Spike_T478K,NSP12_P323L,Spike_D614G,Spike_L452R)
hCoV-19/India/MH-NEERI-NGP-44595/2021	EPI_ISL_1916446	Asia / India / Maharashtra / Nagpur	Human	Female	18	Original	(NS7a_L116F,N_R203M,Spike_S943P,NSP12_G671S,NSP2_P129L,NS3_S26L,NS8_F120L,Spike_P681R,NSP3_H1274Y,NS7a_V82A,Spike_T19R,NS7a_T120I,N_R385K,N_D377Y,M_I82T,NSP6_V149A,NSP3_P822L,NSP13_P77L,NSP4_A446V,Spike_T478K,NSP15_H234Y,NSP12_P323L,Spike_D614G,M_A85S,Spike_L452R)
hCoV-19/India/MH-NEERI-NGP-44609/2021	EPI_ISL_1916457	Asia / India / Maharashtra / Nagpur	Human	Female	49	Original	(Spike_E484Q,Spike_S943T,Spike_T95I,NSP13_M429I,N_R203M,NS7a_A105V,Spike_G142D,NS3_S26L,Spike_P681R,NSP13_G206C,NS7a_V82A,NS7a_E121Q,N_D377Y,NSP3_A1766V,M_I82S,NSP3_T749I,NSP15_K259R,NSP6_T77A,NSP12_P323L,Spike_D614G,Spike_D1084G,Spike_L452R,NSP15_S261A)
hCoV-19/India/MH-NEERI-NGP-44807/2021	EPI_ISL_1916479	Asia / India / Maharashtra / Nagpur	Human	Male	74	Original	(Spike_E484Q,N_D377Y,NSP13_M429I,N_R203M,Spike_S943P,NSP3_T749I,Spike_G142D,NSP15_K259R,NS3_S26L,Spike_P681R,NS8_S69L,NSP6_T77A,NSP12_P323L,Spike_H1101D,Spike_D614G,NS6_I33T,NSP3_A861V,Spike_L452R,NS7a_V82A,NSP13_K460E)
hCoV-19/India/MH-NEERI-NGP-44801/2021	EPI_ISL_1970629	Asia / India / Maharashtra / Nagpur	Human	Male	9	Original	(N_G215C,N_R203M,Spike_S943P,NSP12_G671S,NSP3_K1077N,NS3_S26L,Spike_P681R,NSP3_P1228L,NS7a_V82A,NSP3_A488S,NSP14_A394V,Spike_T19R,Spike_D627N,NS7a_T120I,N_D377Y,NS7b_T40I,NSP13_P77L,NSP3_P1469S,Spike_T478K,NSP6_T77A,Spike_D614G,Spike_L452R,NSP6_L37F,NSP4_V167L)
hCoV-19/India/MH-NEERI-NGP-44993/2021	EPI_ISL_1916490	Asia / India / Maharashtra / Nagpur	Human	Male	24	Original	(Spike_E484Q,N_D377Y,NSP13_M429I,Spike_T95I,M_I82S,N_R203M,Spike_S943P,NSP3_T749I,NSP3_I1751V,NS7a_N43Y,NSP13_A368S,NSP15_K259R,NS3_S26L,Spike_P681R,NSP6_T77A,NSP13_G206C,Spike_D614G,Spike_L452R,NS7a_V82A,NSP15_S261A)
hCoV-19/India/MH-NEERI-CIA2540/2021	EPI_ISL_2441391	Asia / India / Maharashtra / Nagpur	Human	Male	74	Original	(N_D377Y,M_I82T,NSP6_V149A,NS7a_L116F,N_D63G,Spike_D950N,N_R203M,NSP3_P822L,NSP12_G671S,NSP13_P77L,NSP2_P129L,NS3_S26L,NSP4_A446V,NSP15_H234Y,Spike_T478K,Spike_P681R,NSP12_P323L,Spike_D614G,Spike_L452R,NS7a_V82A,Spike_T19R,NS7a_T120I)
hCoV-19/India/MH-NEERI-CIA2538/2021	EPI_ISL_2441392	Asia / India / Maharashtra / Nagpur	Human	Female	65	Original	(Spike_L18F,M_I82T,Spike_T20N,N_R203M,NSP3_P822L,NSP2_P129L,NS3_S26L,Spike_T478K,Spike_P681R,Spike_P26S,NSP12_P323L,Spike_D614G,Spike_L452R)
hCoV-19/India/MH-NEERI-CIA2542/2021	EPI_ISL_2441393	Asia / India / Maharashtra / Nagpur	Human	Male	75	Original	(Spike_E484Q,N_D377Y,NSP13_M429I,Spike_T95I,M_I82S,N_R203M,NSP3_T749I,NSP12_S647I,Spike_G142D,NSP15_K259R,NS3_S26L,Spike_P681R,NSP6_T77A,NSP13_G206C,NSP12_P323L,Spike_D614G,NS8_I71N,NSP6_L37F,Spike_L452R,NS7a_V82A,NSP15_S261A,Spike_N1187H)
hCoV-19/India/MH-NEERI-CIA2541/2021	EPI_ISL_2441394	Asia / India / Maharashtra / Nagpur	Human	Female	46	Original	(Spike_E484Q,NS3_V255del,Spike_T95I,NSP13_M429I,N_R203M,Spike_G142D,NS3_S26L,Spike_P681R,NS7a_P34L,NSP13_G206C,NS7a_V82A,N_D377Y,M_I82S,NSP3_T749I,NSP13_A368S,NSP15_K259R,NSP10_T49I,NSP6_T77A,NSP12_P323L,Spike_D614G,Spike_L452R,NSP15_S261A,NSP8_V34F)
hCoV-19/India/MH-NEERI-CIA2543/2021	EPI_ISL_2441395	Asia / India / Maharashtra / Nagpur	Human	Male	56	Original	(Spike_E484Q,N_D377Y,NSP13_M429I,N_R203M,NSP3_T749I,Spike_G142D,NSP3_K412N,NSP15_K259R,N_D3Y,NS3_S26L,Spike_Q218H,Spike_P681R,NS8_S69L,NSP6_T77A,NSP2_R222C,NSP12_P323L,Spike_H1101D,Spike_D614G,NSP3_N722T,NS6_I33T,Spike_L452R,NS7a_V82A,NSP16_K160R)
hCoV-19/India/MH-NEERI-CIA2544/2021	EPI_ISL_2441396	Asia / India / Maharashtra / Nagpur	Human	Female	45	Original	(N_G215C,N_D63G,N_R203M,NSP12_G671S,NSP3_M953I,NS3_S26L,Spike_P681R,NSP3_P1228L,NS7a_V82A,NSP3_A488S,NSP4_T492I,NSP14_A394V,Spike_T19R,NS7a_T120I,N_D377Y,M_I82T,Spike_D950N,NS7b_T40I,NSP13_P77L,NSP3_P1469S,Spike_T478K,NSP6_T77A,NSP12_P323L,Spike_D614G,Spike_L452R,NSP4_V167L)
hCoV-19/India/MH-NEERI-CIA2545/2021	EPI_ISL_2441397	Asia / India / Maharashtra / Nagpur	Human	Male	45	Original	(Spike_E484Q,N_D377Y,NSP13_M429I,N_R203M,NSP3_T749I,Spike_G142D,NSP15_K259R,N_D3Y,NS3_S26L,Spike_P681R,NS8_S69L,NSP6_T77A,NSP12_P323L,Spike_H1101D,Spike_D614G,NS6_I33T,Spike_L452R,NS7a_V82A,Spike_Q1071H)
hCoV-19/India/MH-NEERI-CIA2546/2021	EPI_ISL_2441398	Asia / India / Maharashtra / Nagpur	Human	Female	32	Original	(Spike_E484Q,NSP13_M429I,N_R203M,NSP3_M953I,NSP14_V182L,Spike_G142D,NS3_S26L,Spike_P681R,NS8_S69L,NS7a_V82A,Spike_Q1071H,N_D377Y,NSP3_A1766V,NSP3_T749I,NSP15_K259R,N_D3Y,Spike_Q218H,NSP6_T77A,NSP12_P323L,Spike_H1101D,Spike_D614G,NS6_I33T,Spike_L452R)
hCoV-19/India/MH-NEERI-CIA2548/2021	EPI_ISL_2441399	Asia / India / Maharashtra / Nagpur	Human	Female	24	Original	(Spike_E484Q,N_D377Y,NSP13_M429I,N_R203M,NSP3_T749I,Spike_G142D,NSP15_K259R,Spike_A27S,M_K162N,N_D3Y,NS3_S26L,Spike_Q218H,Spike_P681R,NSP6_T77A,NSP12_P323L,Spike_H1101D,Spike_D614G,NSP10_P136S,NS6_I33T,Spike_L452R,NS7a_V82A)
hCoV-19/India/MH-NEERI-CIA2547/2021	EPI_ISL_2441400	Asia / India / Maharashtra / Nagpur	Human	Male	30	Original	(N_G215C,N_D63G,N_R203M,NSP12_G671S,Spike_T250I,NS3_S26L,Spike_P681R,NSP3_P1228L,NS7a_V82A,NSP3_A488S,NSP4_T492I,NSP14_A394V,Spike_T19R,NS7a_T120I,N_D377Y,M_I82T,Spike_D950N,NS7b_T40I,NSP13_P77L,NSP2_N195D,NSP3_P1469S,Spike_T478K,NSP6_T77A,NSP8_S41F,NSP12_P323L,Spike_D614G,Spike_L452R,NSP4_V167L)
hCoV-19/India/MH-NEERI-CIA2549/2021	EPI_ISL_2441401	Asia / India / Maharashtra / Nagpur	Human	Male	31	Original	(N_G215C,Spike_T95I,N_D63G,N_R203M,NSP12_G671S,NSP3_M560I,NS3_S26L,NS3_D155Y,Spike_P681R,NSP3_P1228L,NS7a_V82A,NSP3_A488S,NSP4_T492I,NSP14_A394V,Spike_T19R,NS7a_T120I,N_D377Y,M_I82T,NS7b_T40I,NSP13_P77L,NSP3_P1469S,Spike_T478K,NSP15_S243G,NSP6_T77A,NSP12_P323L,Spike_D614G,Spike_L452R,NSP4_V167L)
hCoV-19/India/MH-NEERI-CIA2550/2021	EPI_ISL_2441402	Asia / India / Maharashtra / Nagpur	Human	Male	17	Original	(NS7a_L116F,N_D63G,N_R203M,NSP12_G671S,NSP2_P129L,NS3_S26L,Spike_P681R,NS7a_V82A,Spike_T19R,NS7a_T120I,N_R385K,N_D377Y,M_I82T,NSP6_V149A,Spike_D950N,NSP3_P822L,NSP13_P77L,NSP4_A446V,NSP15_H234Y,Spike_T478K,NSP12_P323L,Spike_D614G,Spike_L452R,NSP3_P874S)
hCoV-19/India/MH-NEERI-CIA2551/2021	EPI_ISL_2441403	Asia / India / Maharashtra / Nagpur	Human	Female	24	Original	(N_G215C,Spike_T95I,N_D63G,N_R203M,NSP12_G671S,Spike_P82T,NS3_S26L,Spike_P681R,NSP3_P1228L,NS7a_V82A,NSP3_A488S,NSP4_T492I,NSP14_A394V,Spike_T19R,NS7a_T120I,N_D377Y,M_I82T,Spike_D950N,NS7b_T40I,NSP13_P77L,NSP4_P371S,NSP3_P1469S,Spike_T478K,NSP6_T77A,NSP3_R748S,NSP12_P323L,Spike_D614G,Spike_L452R,NSP4_V167L)
hCoV-19/India/MH-NEERI-CIA2552/2021	EPI_ISL_2441404	Asia / India / Maharashtra / Nagpur	Human	Male	25	Original	(N_G215C,Spike_T95I,N_D63G,N_R203M,NSP12_G671S,Spike_P82T,NS3_S26L,Spike_P681R,NSP3_P1228L,NS7a_V82A,NSP3_A488S,NSP4_T492I,NSP14_A394V,Spike_T19R,NS7a_T120I,N_D377Y,M_I82T,Spike_D950N,NS7b_T40I,NSP13_P77L,NSP4_P371S,NSP3_P1469S,Spike_T478K,NSP6_T77A,NSP3_R748S,NSP12_P323L,Spike_D614G,Spike_L452R,NSP4_V167L)
hCoV-19/India/MH-NEERI-CIA2553/2021	EPI_ISL_2441405	Asia / India / Maharashtra / Nagpur	Human	Male	50	Original	(NS7a_L116F,N_D63G,N_R203M,NSP12_G671S,NSP2_P129L,NS3_S26L,Spike_P681R,NS7a_V82A,Spike_T19R,NS7a_T120I,N_R385K,N_D377Y,M_I82T,NSP6_V149A,Spike_D950N,NSP3_P822L,NSP13_P77L,NSP4_A446V,NS8_G8V,NSP15_H234Y,Spike_T478K,NSP12_P323L,Spike_D614G,Spike_L452R)
hCoV-19/India/MH-NEERI-CIA2554/2021	EPI_ISL_2441406	Asia / India / Maharashtra / Nagpur	Human	Male	26	Original	(NS7a_L116F,N_D63G,N_R203M,NSP12_G671S,NSP2_P129L,NS3_S26L,Spike_P681R,NS7a_V82A,Spike_T19R,NS7a_T120I,N_R385K,N_D377Y,M_I82T,NSP6_V149A,Spike_D950N,NSP3_P822L,NSP13_P77L,NSP4_A446V,NSP14_S507N,NSP15_H234Y,Spike_T478K,NSP12_P323L,Spike_D614G,Spike_L452R)
hCoV-19/India/MH-NEERI-CIA2555/2021	EPI_ISL_2441407	Asia / India / Maharashtra / Nagpur	Human	Male	63	Original	(N_G215C,Spike_I909V,Spike_T95I,N_D63G,N_R203M,NSP12_G671S,NS3_L85F,NS3_S26L,Spike_P681R,NSP3_P1228L,NS7a_V82A,NSP3_A488S,NSP4_T492I,NSP14_A394V,Spike_T19R,NS7a_T120I,N_D377Y,M_I82T,NS7b_T40I,NSP13_P77L,NSP3_P1469S,Spike_T478K,NSP6_T77A,NSP12_P323L,Spike_D614G,Spike_L452R,NSP4_V167L)
hCoV-19/India/MH-NEERI-CIA2556/2021	EPI_ISL_2441408	Asia / India / Maharashtra / Nagpur	Human	Male	28	Original	(N_D377Y,M_I82T,NSP6_V149A,N_D63G,Spike_D950N,N_R203M,NSP3_P822L,NSP12_G671S,NSP13_P77L,NSP6_T181I,NS3_S26L,NSP4_A446V,Spike_T478K,Spike_P681R,NSP12_P323L,Spike_D614G,NSP14_V14L,Spike_L452R,NS7a_V82A,Spike_T19R,NS7a_T120I,Spike_A222V)
hCoV-19/India/MH-NEERI-CIA2557/2021	EPI_ISL_2441409	Asia / India / Maharashtra / Nagpur	Human	Female	24	Original	(N_G215C,Spike_T95I,N_D63G,N_R203M,NSP12_G671S,NS3_S26L,Spike_P681R,NSP3_P1228L,NS7a_V82A,NSP3_A488S,NSP4_T492I,NSP14_A394V,Spike_T19R,NS7a_T120I,N_D377Y,M_I82T,NS7b_T40I,NSP13_P77L,NSP3_P1469S,Spike_T478K,NSP6_T77A,NSP12_P323L,Spike_D614G,Spike_L452R,NSP4_V167L)
hCoV-19/India/MH-NEERI-CIA2558/2021	EPI_ISL_2441410	Asia / India / Maharashtra / Nagpur	Human	Male	17	Original	(NS7a_L116F,N_D63G,N_R203M,N_P151S,NSP12_G671S,NSP2_P129L,NS3_S26L,Spike_P681R,NS7a_V82A,Spike_T19R,NS7a_T120I,N_R385K,N_D377Y,M_I82T,NSP6_V149A,NSP3_P822L,NSP13_P77L,NSP2_G516S,NSP4_A446V,NSP15_H234Y,Spike_T478K,NSP12_P323L,Spike_D614G,Spike_L452R)
hCoV-19/India/MH-NEERI-CIA2559/2021	EPI_ISL_2441411	Asia / India / Maharashtra / Nagpur	Human	Male	28	Original	(N_G215C,Spike_T95I,N_D63G,N_R203M,NSP12_G671S,NS3_S26L,Spike_P681R,NSP3_P1228L,NS7a_V82A,NSP3_A488S,NSP4_T492I,NSP14_A394V,Spike_T19R,NS7a_T120I,N_D377Y,M_I82T,Spike_G1219V,NS7b_T40I,NSP13_P77L,NSP3_P1469S,Spike_T478K,NSP6_T77A,NS6_E54stop,NSP12_P323L,Spike_D614G,Spike_L452R,NSP4_V167L)
hCoV-19/India/MH-NEERI-CIA2562/2021	EPI_ISL_2441412	Asia / India / Maharashtra / Nagpur	Human	Female	35	Original	(N_G215C,Spike_T95I,N_D63G,N_R203M,NSP12_G671S,NS3_S26L,NSP14_V341I,Spike_P681R,NSP3_P1228L,NS7a_V82A,NSP3_A488S,NSP4_T492I,NSP14_A394V,Spike_T19R,NS7a_T120I,N_D377Y,M_I82T,NS7b_T40I,NSP13_P77L,NSP3_P1469S,Spike_T478K,NSP6_T77A,NSP12_P323L,Spike_D614G,Spike_L452R,NSP4_V167L)
hCoV-19/India/MH-NEERI-CIA2560/2021	EPI_ISL_2441413	Asia / India / Maharashtra / Nagpur	Human	Female	35	Original	(N_G215C,Spike_T95I,N_D63G,N_R203M,NSP12_G671S,NS3_S26L,Spike_P681R,NSP3_P1228L,NS7a_V82A,NSP3_A488S,NSP4_T492I,NSP14_A394V,Spike_T19R,NS7a_T120I,N_D377Y,M_I82T,Spike_D950N,NS7b_T40I,NSP13_P77L,NSP3_P1469S,NSP3_P1867S,Spike_T478K,NSP6_T77A,NSP12_P323L,Spike_D614G,Spike_L452R,NSP4_V167L)
hCoV-19/India/MH-NEERI-CIA2561/2021	EPI_ISL_2441414	Asia / India / Maharashtra / Nagpur	Human	Male	73	Original	(NSP3_T1198I,N_G215C,Spike_T95I,N_D63G,N_R203M,NSP12_G671S,NS7a_V104F,NS3_S26L,Spike_P681R,NSP3_P1228L,NS7a_V82A,NSP3_A488S,NSP4_T492I,NSP14_A394V,Spike_T19R,NS7a_T120I,N_D377Y,M_I82T,Spike_D950N,NS7b_T40I,NSP13_P77L,NSP3_P1469S,Spike_T478K,NSP6_T77A,NSP12_P323L,Spike_D614G,Spike_L452R,NSP4_V167L)
hCoV-19/India/MH-NEERI-CIA2638/2021	EPI_ISL_2441415	Asia / India / Maharashtra / Nagpur	Human	Male	38	Original	(N_D377Y,NSP13_M429I,M_I82S,N_R203M,NSP3_T749I,NSP15_K259R,NS3_S26L,Spike_P681R,NSP6_T77A,NSP13_G206C,NSP12_P323L,Spike_D614G,NSP13_R186C,NS7a_V82A,NSP5_K90N,NSP15_S261A,Spike_Q1071H)
hCoV-19/India/MH-NEERI-CIA2563/2021	EPI_ISL_2441416	Asia / India / Maharashtra / Nagpur	Human	Female	26	Original	(N_G215C,Spike_T95I,N_D63G,N_R203M,NSP12_G671S,NS3_S26L,Spike_P681R,NSP3_P1228L,NS7a_V82A,NSP3_A488S,NSP4_T492I,NSP14_A394V,Spike_T19R,NS7a_T120I,N_D377Y,M_I82T,Spike_D950N,NS7b_T40I,NSP13_P77L,NSP3_P1469S,Spike_T478K,NSP6_T77A,N_Q43K,NSP12_P323L,Spike_D614G,Spike_L452R,NSP4_V167L)
hCoV-19/India/MH-NEERI-CIA2564/2021	EPI_ISL_2441417	Asia / India / Maharashtra / Nagpur	Human	Female	12	Original	(N_G215C,Spike_T95I,N_D63G,N_R203M,NSP12_G671S,NS3_S26L,Spike_P681R,NSP3_P1228L,NS7a_V82A,NSP3_A488S,NSP4_T492I,NSP14_A394V,Spike_T19R,NS7a_T120I,N_D377Y,NSP3_S794L,M_I82T,Spike_D950N,NS7b_T40I,NSP13_P77L,NSP3_P1469S,Spike_T478K,NSP6_T77A,NSP12_P323L,Spike_D614G,Spike_L452R,NSP4_V167L)
hCoV-19/India/MH-NEERI-CIA2565/2021	EPI_ISL_2441418	Asia / India / Maharashtra / Nagpur	Human	Female	45	Original	(NS7a_L116F,N_D63G,N_R203M,NSP12_G671S,NSP2_P129L,NS3_S26L,Spike_P681R,NS7a_V82A,Spike_T19R,NS7a_T120I,N_R385K,N_D377Y,M_I82T,NSP6_V149A,Spike_D950N,NSP3_P822L,NSP13_P77L,NSP4_A446V,NSP12_T870I,NSP15_H234Y,Spike_T478K,NSP12_P323L,Spike_D614G,NSP3_P153S,Spike_L452R)
hCoV-19/India/MH-NEERI-CIA7268/2021	EPI_ISL_3689452	Asia / India / Maharashtra / Nagpur	Human	Male	75	Original	(N_G215C,Spike_S943T,N_R203M,NSP12_G671S,NS3_S26L,Spike_P681R,Spike_R158del,NSP3_P1228L,NS7a_V82A,NSP3_A488S,Spike_F157del,NSP4_T492I,NSP14_A394V,Spike_T19R,NS7a_T120I,N_D377Y,M_I82T,NS7b_T40I,NSP13_P77L,Spike_E156G,NSP3_R407I,NSP14_Y420stop,NSP3_P1469S,Spike_T478K,NSP6_T77A,NSP12_P323L,Spike_D614G,NSP4_V167L,Spike_L452R,NS3_S171L)
hCoV-19/India/MH-NEERI-CIA7270/2021	EPI_ISL_3689626	Asia / India / Maharashtra / Nagpur	Human	Male	53	Original	(N_G215C,N_D377Y,M_I82T,N_R203M,Spike_S943P,NS7b_T40I,NSP12_G671S,NSP13_P77L,NSP14_Y420stop,NSP3_P1469S,NS3_S26L,Spike_T478K,Spike_P681R,NSP3_P1228L,NSP12_P323L,Spike_D614G,NSP4_V167L,Spike_L452R,NSP3_A488S,NSP4_T492I,Spike_T19R)
hCoV-19/India/MH-NEERI-CIA7269/2021	EPI_ISL_3689799	Asia / India / Maharashtra / Nagpur	Human	Male	42	Original	(N_G215C,N_R203M,NSP12_G671S,NS3_L53F,NS3_S26L,NS8_F120L,Spike_P681R,Spike_R158del,NSP3_P1228L,NS7a_V82A,NS8_R115C,NSP3_A488S,Spike_F157del,NSP4_T492I,NSP14_A394V,Spike_T19R,NS7a_T120I,Spike_A222V,Spike_D1146H,N_D377Y,M_I82T,NS7b_T40I,NSP13_P77L,Spike_E156G,NSP3_P1469S,Spike_T478K,NSP6_T77A,NSP12_P323L,Spike_D614G,Spike_L452R,NSP4_V167L)
hCoV-19/India/MH-NEERI-CIA2567/2021	EPI_ISL_2441419	Asia / India / Maharashtra / Nagpur	Human	Male	57	Original	(N_G215C,Spike_T95I,N_D63G,N_R203M,NSP12_G671S,NS3_S26L,Spike_P681R,NSP3_G337C,NSP3_P1228L,NS7a_V82A,NSP3_A488S,NSP4_T492I,NSP14_A394V,Spike_T19R,NS7a_T120I,N_D377Y,M_I82T,Spike_D950N,NS3_A98T,NS7b_T40I,NSP13_P77L,NSP14_V290F,NSP3_P1469S,Spike_T478K,NSP6_T77A,NSP12_P323L,Spike_D614G,Spike_L452R,NSP6_L37F,NSP4_V167L)
hCoV-19/India/MH-NEERI-CIA2569/2021	EPI_ISL_2441420	Asia / India / Maharashtra / Nagpur	Human	Male	55	Original	(NS7a_L116F,N_D63G,N_R203M,NSP12_G671S,NSP2_P129L,NS3_S26L,Spike_P681R,NS7a_V82A,Spike_T19R,NS7a_T120I,N_R385K,N_D377Y,M_I82T,NSP6_V149A,Spike_D950N,NSP3_P822L,NSP13_P77L,NSP4_A446V,NSP15_H234Y,Spike_T478K,NSP12_P323L,Spike_D614G,Spike_L452R)
hCoV-19/India/MH-NEERI-CIA2568/2021	EPI_ISL_2441421	Asia / India / Maharashtra / Nagpur	Human	Female	17	Original	(N_G215C,Spike_T95I,N_D63G,N_R203M,NSP12_G671S,NS3_L85F,NS3_S26L,Spike_P681R,NSP3_P1228L,NS7a_V82A,NSP3_A488S,NSP4_T492I,NSP14_A394V,Spike_T19R,NS7a_T120I,N_D377Y,M_I82T,Spike_D950N,NS7b_T40I,NSP13_P77L,NSP3_P1469S,NSP3_Y1671H,Spike_T478K,NSP6_T77A,NSP12_P323L,Spike_D614G,Spike_L452R,NSP4_V167L)
hCoV-19/India/MH-NEERI-CIA2566/2021	EPI_ISL_2441422	Asia / India / Maharashtra / Nagpur	Human	Female	35	Original	(N_R203M,NSP12_P323L,Spike_D614G)
hCoV-19/India/MH-NEERI-CIA2571/2021	EPI_ISL_2441423	Asia / India / Maharashtra / Nagpur	Human	Female	58	Original	(NS7a_L116F,N_D63G,N_R203M,NSP12_G671S,NSP2_P129L,NS3_S26L,Spike_P681R,NS7a_V82A,Spike_T19R,NS7a_T120I,N_R385K,N_D377Y,M_I82T,NSP6_V149A,Spike_D950N,NSP3_P822L,NSP13_P77L,NSP2_L24F,NS3_W45L,NSP4_A446V,NS8_G8V,NSP15_H234Y,Spike_T478K,NSP12_A423V,NSP12_P323L,Spike_D614G,Spike_L452R)
hCoV-19/India/MH-NEERI-CIA2572/2021	EPI_ISL_2441424	Asia / India / Maharashtra / Nagpur	Human	Male	24	Original	(N_G215C,Spike_T95I,N_D63G,N_R203M,NSP12_G671S,NS7a_V104F,NSP3_T1356A,NS3_S26L,NSP12_L514F,Spike_P681R,NSP3_P1228L,NS7a_V82A,NSP3_A488S,NSP4_T492I,NSP14_A394V,Spike_T19R,NS7a_T120I,N_D377Y,M_I82T,Spike_D950N,NS7b_T40I,NSP13_P77L,NS7a_G38V,NSP3_P1469S,Spike_T478K,NSP3_C1392F,NSP6_T77A,NSP12_P323L,Spike_D614G,NSP4_V167L,Spike_L452R)
hCoV-19/India/MH-NEERI-CIA2570/2021	EPI_ISL_2441425	Asia / India / Maharashtra / Nagpur	Human	Male	59	Original	(NS7a_L116F,N_D63G,N_R203M,NSP12_G671S,NSP2_P129L,NS3_S26L,Spike_P681R,NSP3_H1274Y,NS7a_V82A,Spike_T19R,NS7a_T120I,N_R385K,N_D377Y,M_I82T,NSP6_V149A,Spike_D950N,NSP3_P822L,NSP13_P77L,Spike_T547I,NSP2_L24F,NS3_W45L,NSP4_A446V,NS8_G8V,NSP15_H234Y,Spike_T478K,NSP12_A423V,NSP12_P323L,Spike_D614G,Spike_L452R)
hCoV-19/India/MH-NEERI-CIA7271/2021	EPI_ISL_3689470	Asia / India / Maharashtra / Nagpur	Human	Female	60	Original	(NSP4_S34F,NS7a_L116F,N_R203M,Spike_S943P,NSP12_G671S,NSP2_P129L,NS3_S26L,Spike_P681R,Spike_R158del,NSP3_H1274Y,NS7a_V82A,Spike_F157del,Spike_T19R,NS7a_T120I,N_R385K,N_D377Y,M_I82T,NSP6_V149A,NSP3_P822L,NSP13_P77L,Spike_E156G,NSP14_Y420stop,NSP4_A446V,NSP15_H234Y,Spike_T478K,NSP12_P323L,Spike_D614G,Spike_L452R)
hCoV-19/India/MH-NEERI-CIA7273/2021	EPI_ISL_3689574	Asia / India / Maharashtra / Nagpur	Human	Male	60	Original	(N_G215C,Spike_T95I,N_R203M,NSP12_G671S,NS3_S26L,NS8_F120L,Spike_P681R,NSP3_P1228L,NS7a_V82A,NSP3_A488S,NSP4_T492I,NSP14_A394V,Spike_T19R,NS7a_T120I,N_D377Y,M_I82T,NS7b_T40I,NSP13_P77L,NSP14_Y420stop,NSP3_P1469S,Spike_T478K,Spike_T678N,NSP6_T77A,NSP12_P323L,Spike_D614G,Spike_L452R,Spike_N679Y,NSP4_V167L)
hCoV-19/India/MH-NEERI-CIA7275/2021	EPI_ISL_3689604	Asia / India / Maharashtra / Nagpur	Human	Female	29	Original	(N_D377Y,M_I82T,NSP6_V149A,N_R203M,Spike_S943P,NSP3_P822L,NSP12_G671S,NSP13_P77L,NSP6_T181I,NSP14_Y420stop,NS3_S26L,NSP4_A446V,NSP15_H234Y,Spike_T478K,Spike_P681R,NSP12_P323L,Spike_D614G,Spike_L452R,Spike_T19R)
hCoV-19/India/MH-NEERI-CIA7272/2021	EPI_ISL_3689723	Asia / India / Maharashtra / Nagpur	Human	Female	56	Original	(M_I82T,Spike_S943P,NSP13_P77L,NS3_S26L,Spike_T478K,Spike_P681R,NSP3_P1228L,NSP12_P323L,Spike_D614G,Spike_L452R,NSP4_T492I,NSP14_A394V)
hCoV-19/India/MH-NEERI-CIA7274/2021	EPI_ISL_3689976	Asia / India / Maharashtra / Nagpur	Human	Male	60	Original	(N_G215C,Spike_T95I,N_R203M,NSP12_G671S,NS3_L85F,NS3_S26L,NS8_F120L,Spike_P681R,NSP3_P1228L,NS7a_V82A,NSP3_A488S,NSP4_T492I,NSP14_A394V,Spike_T19R,NS7a_T120I,N_D377Y,M_I82T,NS7b_T40I,NSP13_P77L,NSP3_P1469S,Spike_T478K,NSP6_T77A,NSP12_P323L,Spike_D614G,Spike_L452R,NSP4_V167L)
hCoV-19/India/MH-NEERI-CIA7276/2021	EPI_ISL_3724558	Asia / India / Maharashtra / Nagpur	Human	Female	41	Original	(N_G215C,N_R203M,Spike_S943P,NSP12_G671S,NS3_S26L,Spike_P681R,NSP3_P1228L,NS7a_V82A,NSP3_A488S,NSP4_T492I,NSP14_A394V,Spike_T19R,NS7a_T120I,N_K372N,M_I82T,NS7b_T40I,NSP13_P77L,NSP14_Y420stop,NSP3_P1469S,Spike_T478K,NSP6_T77A,NSP12_P323L,Spike_D614G,Spike_L452R)
hCoV-19/India/MH-NEERI-CIA2575/2021	EPI_ISL_2441426	Asia / India / Maharashtra / Nagpur	Human	Female	70	Original	(Spike_E484Q,N_D377Y,NSP13_M429I,Spike_T95I,M_I82S,NSP15_P65S,N_R203M,NSP3_T749I,NSP13_Y277C,Spike_G142D,NSP15_K259R,NS3_S26L,Spike_P681R,NSP6_T77A,NSP13_G206C,NSP12_P323L,Spike_D614G,Spike_L452R,NS7a_V82A,NSP15_S261A,Spike_Q1071H)
hCoV-19/India/MH-NEERI-CIA2573/2021	EPI_ISL_2441427	Asia / India / Maharashtra / Nagpur	Human	Male	40	Original	(N_G215C,Spike_T95I,N_D63G,NSP15_D132N,N_R203M,NSP12_G671S,NS3_S26L,Spike_P681R,NSP3_P1228L,NSP4_V102I,NS7a_V82A,NSP3_A488S,NSP3_V1254I,NSP4_T492I,NSP14_A394V,Spike_T19R,NS7a_T120I,N_D377Y,M_I82T,Spike_D950N,NS7b_T40I,NSP13_P77L,Spike_V127I,N_S193I,NSP3_P1469S,Spike_T478K,NSP6_T77A,NSP2_S351N,NSP12_P323L,Spike_D614G,NSP4_V167L,Spike_L452R)
hCoV-19/India/MH-NEERI-CIA2574/2021	EPI_ISL_2441428	Asia / India / Maharashtra / Nagpur	Human	Female	10	Original	(N_G215C,N_D63G,N_R203M,NSP12_G671S,NS3_S26L,Spike_P681R,NSP3_P1228L,NS7a_V82A,NSP3_A488S,NSP4_T492I,NSP14_A394V,Spike_T19R,NS7a_T120I,N_D377Y,M_I82T,Spike_D950N,NS7b_T40I,NSP13_P77L,NSP3_P1469S,Spike_T478K,NSP6_T77A,NSP4_T419N,NSP12_P323L,Spike_D614G,Spike_L452R,NSP4_V167L)
hCoV-19/India/MH-NEERI-CIA2577/2021	EPI_ISL_2441429	Asia / India / Maharashtra / Nagpur	Human	Male	70	Original	(N_G215C,Spike_T95I,N_D63G,N_R203M,NSP12_G671S,NS3_S26L,Spike_P681R,NSP3_P1228L,NSP1_S74L,NS7a_V82A,NSP3_A488S,NSP4_T492I,NSP14_A394V,Spike_T19R,NS7a_T120I,N_D377Y,M_I82T,Spike_D950N,NS7b_T40I,NSP13_P77L,NSP3_P1469S,Spike_T478K,NSP6_T77A,N_Q43K,NSP12_P323L,Spike_D614G,Spike_L452R,NSP4_V167L)
hCoV-19/India/MH-NEERI-CIA2576/2021	EPI_ISL_2441430	Asia / India / Maharashtra / Nagpur	Human	Male	15	Original	(Spike_R21I,N_G215C,Spike_T95I,N_D63G,N_R203M,NSP12_G671S,NS3_S26L,Spike_P681R,NSP3_P1228L,NS7a_V82A,NSP3_A488S,NSP4_T492I,NSP14_A394V,Spike_T19R,NS7a_T120I,N_D377Y,M_I82T,Spike_D950N,NS7b_T40I,NSP13_P77L,NSP3_P1469S,Spike_T478K,NSP2_N133K,NSP6_T77A,NSP4_P166L,NSP12_P323L,Spike_D614G,NSP3_A562S,Spike_L452R,NSP4_V167L)
hCoV-19/India/MH-NEERI-CIA2578/2021	EPI_ISL_2441431	Asia / India / Maharashtra / Nagpur	Human	Female	39	Original	(N_G215C,N_D63G,N_R203M,NSP12_G671S,NS3_S26L,Spike_P681R,NSP3_P1228L,NS7a_R80I,NS7a_V82A,NSP3_A488S,NSP4_T492I,NSP14_A394V,Spike_T19R,NS7a_T120I,N_D377Y,M_I82T,NS7b_T40I,NSP13_P77L,NSP3_P1469S,Spike_T478K,NSP6_T77A,NSP12_P323L,Spike_D614G,Spike_L452R,NSP4_V167L)
hCoV-19/India/MH-NEERI-CIA7279/2021	EPI_ISL_3689410	Asia / India / Maharashtra / Nagpur	Human	Female	46	Original	(N_G215C,N_R203M,Spike_S943P,NSP12_G671S,NS3_S26L,Spike_P681R,NSP3_P1228L,NS7a_V82A,NSP3_A488S,NSP4_T492I,NSP14_A394V,Spike_T19R,NS7a_T120I,N_D377Y,M_I82T,NS7b_T40I,NSP13_P77L,NSP14_Y420stop,NSP3_P1469S,Spike_T478K,NSP6_T77A,NSP12_P323L,Spike_D614G,Spike_L452R,NSP4_V167L)
hCoV-19/India/MH-NEERI-CIA7278/2021	EPI_ISL_3689542	Asia / India / Maharashtra / Nagpur	Human	Male	60	Original	(NS7a_L116F,N_R203M,NSP12_G671S,NSP2_P129L,NS3_S26L,NS8_F120L,Spike_P681R,Spike_R158del,NS7a_V82A,Spike_F157del,Spike_T19R,NS7a_T120I,N_R385K,N_D377Y,M_I82T,NSP6_V149A,Spike_D950N,NSP3_D163Y,NSP3_P822L,NSP13_P77L,Spike_E156G,NSP14_Y420stop,NSP4_A446V,NSP15_H234Y,Spike_T478K,NSP12_P323L,Spike_D614G,Spike_L452R)
hCoV-19/India/MH-NEERI-CIA7277/2021	EPI_ISL_3689800	Asia / India / Maharashtra / Nagpur	Human	Male	82	Original	(NS7a_L116F,N_R203M,NSP12_G671S,NSP2_P129L,NS3_S26L,Spike_P681R,Spike_R158del,NSP3_H1274Y,NS7a_V82A,Spike_F157del,Spike_T19R,NS7a_T120I,N_R385K,N_D377Y,M_I82T,NSP6_V149A,NSP3_P822L,NSP2_S248G,NSP13_P77L,Spike_E156G,NSP4_A446V,NSP15_H234Y,Spike_T478K,NS3_T151I,NSP12_P323L,Spike_D614G,Spike_L452R)
hCoV-19/India/MH-NEERI-CIA2579/2021	EPI_ISL_2441432	Asia / India / Maharashtra / Nagpur	Human	Male	38	Original	(N_G215C,N_D63G,N_R203M,NSP12_G671S,NSP6_I49V,NS3_S26L,Spike_P681R,NSP3_P1228L,NS7a_V82A,NSP3_A488S,NSP4_T492I,NSP14_A394V,Spike_T19R,NS7a_T120I,N_D377Y,M_I82T,Spike_D950N,NS7b_T40I,NSP13_P77L,NSP3_P1469S,Spike_T478K,NSP6_T77A,NSP12_P323L,Spike_D614G,Spike_L452R,NSP4_V167L)
hCoV-19/India/MH-NEERI-CIA7282/2021	EPI_ISL_3689483	Asia / India / Maharashtra / Nagpur	Human	Female	27	Original	(N_G215C,Spike_S943T,N_R203M,NSP12_G671S,NS3_S26L,Spike_P681R,NSP3_P1228L,NS7a_V82A,NSP3_A488S,NSP4_T492I,NSP14_A394V,Spike_T19R,NS7a_T120I,N_D377Y,M_I82T,NS7b_T40I,NSP13_P77L,NSP3_P1469S,Spike_T478K,NSP6_T77A,NSP12_P323L,Spike_D614G,Spike_L452R,NSP4_V167L)
hCoV-19/India/MH-NEERI-CIA7281/2021	EPI_ISL_3689575	Asia / India / Maharashtra / Nagpur	Human	Male	48	Original	(NSP5_K88R,N_G215C,Spike_S943T,Spike_T95I,N_R203M,NSP12_G671S,NS3_S26L,NS8_F120L,Spike_P681R,NSP3_P1228L,NSP16_L163F,NSP1_G133C,NS7a_V82A,NSP3_A488S,NSP4_T492I,NSP14_A394V,Spike_T19R,NS7a_T120I,NSP15_I222V,N_D377Y,M_I82T,NS7b_T40I,NSP13_P77L,NSP14_Y420stop,NSP3_P1469S,Spike_T478K,NSP6_T77A,NSP12_P323L,Spike_D614G,NSP4_V167L,Spike_L452R)
hCoV-19/India/MH-NEERI-CIA7280/2021	EPI_ISL_3689652	Asia / India / Maharashtra / Nagpur	Human	Male	50	Original	(N_G215C,N_D377Y,M_I82T,N_R203M,Spike_S943P,NS7b_T40I,NSP12_G671S,NSP13_P77L,NSP3_P1469S,NS3_S26L,Spike_T478K,Spike_P681R,NSP3_P1228L,NSP12_P323L,Spike_D614G,NSP4_V167L,Spike_L452R,NS7a_V82A,NSP3_A488S,NSP4_T492I,NSP14_A394V,Spike_T19R)
hCoV-19/India/MH-NEERI-CIA2580/2021	EPI_ISL_2441433	Asia / India / Maharashtra / Nagpur	Human	Female	31	Original	(N_G215C,Spike_T95I,N_D63G,N_R203M,NSP12_G671S,NS3_S26L,Spike_P681R,NSP3_P1228L,NS7a_V82A,NSP3_A488S,NSP4_T492I,NSP14_A394V,Spike_T19R,NS7a_T120I,N_D377Y,M_I82T,NS7b_T40I,NSP13_P77L,NSP3_P1469S,Spike_T478K,NSP6_T77A,NSP12_P323L,Spike_D614G,Spike_L452R,NSP4_V167L,NSP3_S1467F)
hCoV-19/India/MH-NEERI-CIA7283/2021	EPI_ISL_3689715	Asia / India / Maharashtra / Nagpur	Human	Female	39	Original	(M_I82T,Spike_S943P,NSP4_A446V,NSP6_T77A,NSP12_M924R,NSP12_P323L,Spike_D614G,NSP4_T492I,NSP14_A394V,Spike_T19R)
hCoV-19/India/MH-NEERI-CIA2581/2021	EPI_ISL_2441434	Asia / India / Maharashtra / Nagpur	Human	Male	43	Original	(N_G215C,Spike_T95I,N_D63G,N_R203M,NSP12_G671S,NS3_S26L,Spike_P681R,NSP3_P1228L,NS7a_V82A,NSP3_A488S,NSP4_T492I,NSP14_A394V,Spike_T19R,NS7a_T120I,N_D377Y,M_I82T,Spike_D950N,NS7b_T40I,NSP13_P77L,NSP3_P1469S,Spike_T478K,NSP6_T77A,NSP12_P323L,Spike_D614G,Spike_L452R,NSP4_V167L)
hCoV-19/India/MH-NEERI-CIA7287/2021	EPI_ISL_3689602	Asia / India / Maharashtra / Nagpur	Human	Male	60	Original	(M_I82T,NSP6_V149A,N_R203M,Spike_S943P,NSP3_P822L,NSP12_G671S,NSP13_P77L,NSP6_T181I,NS3_S26L,Spike_T478K,Spike_P681R,NSP12_P323L,Spike_D614G,Spike_L452R)
hCoV-19/India/MH-NEERI-CIA7288/2021	EPI_ISL_3689696	Asia / India / Maharashtra / Nagpur	Human	Male	41	Original	(N_G215C,M_I82T,N_R203M,Spike_S943P,NSP3_P822L,NSP12_G671S,NSP13_P77L,NS3_S26L,NSP3_P1228L,NSP12_P323L,Spike_D614G,NSP3_A488S,NSP14_A394V,Spike_T19R)
hCoV-19/India/MH-NEERI-CIA7289/2021	EPI_ISL_3689746	Asia / India / Maharashtra / Nagpur	Human	Male	48	Original	(N_G215C,M_I82T,N_R203M,Spike_S943P,NSP12_G671S,NSP13_P77L,Spike_S940T,NS3_S26L,Spike_T478K,Spike_P681R,NSP3_P1228L,NSP12_P323L,Spike_D614G,Spike_L452R,NS7a_V82A,NSP3_A488S)
hCoV-19/India/MH-NEERI-CIA7286/2021	EPI_ISL_3689768	Asia / India / Maharashtra / Nagpur	Human	Male	29	Original	(N_D377Y,M_I82T,Spike_S943P,NS7b_T40I,NSP12_G671S,NSP13_P77L,NSP3_P1469S,NS3_S26L,Spike_T478K,Spike_P681R,NSP3_P1228L,NSP12_P323L,Spike_D614G,NSP4_V167L,Spike_L452R,NSP3_A488S,NSP4_T492I,NSP14_A394V)
hCoV-19/India/MH-NEERI-CIA2582/2021	EPI_ISL_2441435	Asia / India / Maharashtra / Nagpur	Human	Male	47	Original	(N_G215C,Spike_T95I,N_D63G,N_R203M,NSP12_G671S,N_P13T,NS3_S26L,Spike_P681R,NSP3_P1228L,NS7a_V82A,NSP3_A488S,NSP4_T492I,NSP14_A394V,Spike_T19R,NS7a_T120I,N_D377Y,M_I82T,Spike_D950N,NS7b_T40I,NSP13_P77L,NSP15_Y225C,NSP3_P1469S,Spike_T478K,NSP6_T77A,NSP12_P323L,Spike_D614G,Spike_L452R,NSP6_L37F,NSP4_V167L,N_A90S)
hCoV-19/India/MH-NEERI-CIA2583/2021	EPI_ISL_2441436	Asia / India / Maharashtra / Nagpur	Human	Female	37	Original	(N_G215C,Spike_T95I,N_D63G,N_R203M,NSP12_G671S,NS3_S26L,Spike_P681R,NSP3_S1230F,NSP3_P1228L,NSP13_N265D,NS7a_V82A,NSP3_A488S,NSP4_T492I,NSP14_A394V,Spike_T19R,NS7a_T120I,N_D377Y,M_I82T,Spike_D950N,NS7b_T40I,NSP13_P77L,NSP3_P1469S,Spike_T478K,NSP6_T77A,NSP12_P323L,Spike_D614G,Spike_L452R,NSP4_V167L)
hCoV-19/India/MH-NEERI-CIA2584/2021	EPI_ISL_2441437	Asia / India / Maharashtra / Nagpur	Human	Female	80	Original	(M_I82T,NSP2_L451F,NSP6_V149A,NS7a_L116F,N_D63G,Spike_D950N,N_R203M,NSP3_P822L,NSP12_G671S,NSP13_P77L,NSP2_P129L,NS3_S26L,NSP4_A446V,NSP15_H234Y,Spike_T478K,Spike_P681R,NSP12_P323L,Spike_D614G,Spike_L452R,NS7a_V82A,Spike_T19R,NS7a_T120I)
hCoV-19/India/MH-NEERI-CIA2585/2021	EPI_ISL_2441438	Asia / India / Maharashtra / Nagpur	Human	Male	54	Original	(N_G215C,N_D63G,N_R203M,NSP12_G671S,NS3_W131C,NS3_S26L,Spike_P681R,NSP3_P1228L,NS7a_V82A,NSP3_A488S,NSP4_T492I,NSP14_A394V,Spike_T19R,NS7a_T120I,NSP4_T173I,N_D377Y,M_I82T,Spike_D950N,NS7b_T40I,NSP13_P77L,NSP3_P1469S,Spike_T478K,NSP6_T77A,NSP12_P323L,Spike_D614G,Spike_L452R,NSP4_V167L)
hCoV-19/India/MH-NEERI-CIA2586/2021	EPI_ISL_2441439	Asia / India / Maharashtra / Nagpur	Human	Male	43	Original	(N_G215C,Spike_T95I,N_D63G,N_R203M,NSP12_G671S,NS3_S26L,Spike_P681R,NSP3_P1228L,NS7a_V82A,NSP3_A488S,NSP4_T492I,NSP14_A394V,Spike_T19R,NS7a_T120I,N_D377Y,M_I82T,Spike_D950N,NS7b_T40I,NSP13_P77L,NSP3_P1469S,Spike_T478K,NSP6_T77A,NSP12_P323L,Spike_D614G,Spike_L452R,NSP4_V167L,NSP3_S1467F)
hCoV-19/India/MH-NEERI-CIA2587/2021	EPI_ISL_2441440	Asia / India / Maharashtra / Nagpur	Human	Male	30	Original	(Spike_E484Q,N_D377Y,NSP13_M429I,N_R203M,NSP3_T749I,Spike_G142D,NSP15_K259R,N_D3Y,NS3_S26L,Spike_P681R,NS8_S69L,NSP6_T77A,NSP12_P323L,Spike_H1101D,Spike_D614G,Spike_A890V,NS6_I33T,Spike_L452R,NS7a_V82A,Spike_Q1071H)
hCoV-19/India/MH-NEERI-CIA2588/2021	EPI_ISL_2441441	Asia / India / Maharashtra / Nagpur	Human	Female	35	Original	(N_G215C,N_D63G,N_R203M,NSP12_G671S,NS3_S26L,Spike_P681R,NSP3_P1228L,Spike_F1103L,NS7a_V82A,NSP3_A488S,NSP4_T492I,NSP14_A394V,Spike_T19R,NS7a_T120I,N_D377Y,M_I82T,Spike_D950N,NS7b_T40I,NSP13_P77L,NSP3_P1469S,NSP14_H82Y,Spike_T478K,NS7b_H42Q,NSP6_T77A,NSP3_L1035F,NSP12_P323L,Spike_D614G,Spike_L452R,NSP4_V167L)
hCoV-19/India/MH-NEERI-CIA2590/2021	EPI_ISL_2441442	Asia / India / Maharashtra / Nagpur	Human	Female	21	Original	(NS7a_L116F,N_D63G,N_R203M,NSP12_G671S,NSP2_P129L,NS3_S26L,NSP14_P46L,Spike_P681R,NSP15_D272Y,NS7a_V82A,NSP14_S374F,Spike_T19R,NS7a_T120I,NSP13_L297P,N_D377Y,M_I82T,NS7a_C113R,NSP6_V149A,NSP3_P822L,NSP13_P77L,NSP4_A446V,Spike_T478K,NSP12_P323L,Spike_D614G,Spike_L452R)
hCoV-19/India/MH-NEERI-CIA2589/2021	EPI_ISL_2441443	Asia / India / Maharashtra / Nagpur	Human	Female	24	Original	(NS7a_L116F,N_D63G,N_R203M,NSP12_G671S,NSP2_P129L,NS3_S26L,Spike_P681R,NSP3_H1274Y,NS7a_V82A,Spike_T19R,NS7a_T120I,N_R385K,N_D377Y,M_I82T,NSP6_V149A,Spike_D950N,NSP3_P822L,NSP13_P77L,NSP4_A446V,NSP15_H234Y,Spike_T478K,NSP7_V33A,Spike_W152L,NSP12_P323L,N_A152S,Spike_D614G,NSP4_T461N,Spike_L452R)
hCoV-19/India/MH-NEERI-CIA2593/2021	EPI_ISL_2441444	Asia / India / Maharashtra / Nagpur	Human	Female	36	Original	(NSP6_V149A,Spike_D950N,Spike_E154K,Spike_P681R,NSP12_P323L,Spike_D614G)
hCoV-19/India/MH-NEERI-CIA2596/2021	EPI_ISL_2441445	Asia / India / Maharashtra / Nagpur	Human	Male	15	Original	(NS7a_L116F,N_D63G,N_R203M,NSP12_G671S,NSP2_P129L,NS3_S26L,Spike_P681R,NSP3_H1274Y,NS7a_V82A,Spike_T19R,NS7a_T120I,N_R385K,N_D377Y,M_I82T,NSP6_V149A,Spike_D950N,NSP3_P822L,NSP13_P77L,NSP4_A446V,NS8_G8V,NSP15_H234Y,Spike_T478K,NSP12_P323L,Spike_D614G,Spike_L452R)
hCoV-19/India/MH-NEERI-CIA2595/2021	EPI_ISL_2441446	Asia / India / Maharashtra / Nagpur	Human	Male	45	Original	(NS7a_L116F,N_D63G,N_R203M,NSP12_G671S,NSP2_P129L,NS3_S26L,Spike_P681R,NS7a_V82A,Spike_T19R,NS7a_T120I,N_R385K,N_D377Y,M_I82T,NSP6_V149A,Spike_D950N,NSP3_P822L,NSP13_P77L,NSP4_A446V,NS8_G8V,NSP15_H234Y,Spike_T478K,NSP12_P323L,Spike_D614G,Spike_L452R)
hCoV-19/India/MH-NEERI-CIA2594/2021	EPI_ISL_2441447	Asia / India / Maharashtra / Nagpur	Human	Male	50	Original	(N_G215C,N_D63G,N_R203M,NSP12_G671S,NS7a_V104F,NSP3_K1693N,NS3_S26L,Spike_P681R,NSP3_P1228L,NSP15_K109N,NS7a_V82A,NSP3_A488S,NSP4_T492I,NSP14_A394V,Spike_T19R,NS7a_T120I,N_D377Y,M_I82T,Spike_D950N,NS7b_T40I,NSP13_P77L,NSP3_P1469S,Spike_T478K,NSP6_T77A,NSP12_P323L,Spike_D614G,Spike_L452R,NSP4_V167L)
hCoV-19/India/MH-NEERI-CIA2599/2021	EPI_ISL_2441448	Asia / India / Maharashtra / Nagpur	Human	Male	80	Original	(N_G215C,NSP10_T12I,Spike_T95I,N_D63G,N_R203M,NSP12_G671S,NS3_L85F,NS3_S26L,Spike_P681R,NSP3_P1228L,NS7a_V82A,NSP3_A488S,NSP4_T492I,NSP14_A394V,Spike_T19R,NS7a_T120I,N_D377Y,M_I82T,Spike_D950N,NS7b_T40I,NSP13_P77L,NSP3_P1469S,Spike_T478K,NSP6_T77A,NSP12_P323L,Spike_D614G,Spike_L452R,NSP4_V167L)
hCoV-19/India/MH-NEERI-CIA2597/2021	EPI_ISL_2441449	Asia / India / Maharashtra / Nagpur	Human	Male	51	Original	(Spike_E484Q,N_D377Y,NSP13_M429I,Spike_T95I,M_I82S,NSP15_P65S,N_R203M,NSP3_T749I,Spike_E154K,NS3_H93Y,NSP15_K259R,NS3_S26L,Spike_P681R,NSP6_T77A,NSP13_G206C,NSP12_P323L,Spike_D614G,Spike_L452R,NS7a_V82A,NSP15_S261A,Spike_Q1071H)
hCoV-19/India/MH-NEERI-CIA2598/2021	EPI_ISL_2441450	Asia / India / Maharashtra / Nagpur	Human	Male	8	Original	(Spike_G142D,Spike_P681R,NSP12_P323L,Spike_D614G)
hCoV-19/India/MH-NEERI-CIA2602/2021	EPI_ISL_2441451	Asia / India / Maharashtra / Nagpur	Human	Female	53	Original	(N_G215C,Spike_T95I,N_D63G,N_R203M,NSP12_G671S,NS3_L85F,NS3_S26L,Spike_P681R,NSP3_P1228L,NS7a_V82A,NSP3_A488S,NSP4_T492I,NSP14_A394V,Spike_T19R,NS7a_T120I,N_D377Y,M_I82T,Spike_D950N,NS7b_T40I,NSP13_P77L,NSP3_P1469S,Spike_T478K,NSP1_S142L,NSP6_T77A,NSP12_P323L,Spike_D614G,Spike_L452R,NSP4_V167L,Spike_G1167V)
hCoV-19/India/MH-NEERI-CIA2600/2021	EPI_ISL_2441452	Asia / India / Maharashtra / Nagpur	Human	Female	32	Original	(N_G215C,Spike_V1060I,Spike_T95I,N_D63G,N_R203M,NSP12_G671S,Spike_G142D,NS3_S26L,Spike_P681R,NS3_L108F,NSP3_P1228L,NS7a_V82A,NSP3_A488S,NSP4_T492I,NSP14_A394V,Spike_T19R,NS7a_T120I,Spike_W258L,NSP12_L270F,N_D377Y,M_I82T,Spike_D950N,NS7b_T40I,NSP13_P77L,NSP3_P1469S,Spike_T478K,NSP6_T77A,NSP12_P323L,Spike_D614G,NSP4_V167L,Spike_L452R)
hCoV-19/India/MH-NEERI-CIA2601/2021	EPI_ISL_2441453	Asia / India / Maharashtra / Nagpur	Human	Male	45	Original	(N_G215C,Spike_T95I,N_D63G,N_R203M,NSP12_G671S,NS3_S26L,Spike_P681R,NSP3_P1228L,NS7a_V82A,NSP3_A488S,NSP4_T492I,NSP14_A394V,Spike_T19R,NS7a_T120I,N_D377Y,M_I82T,Spike_D950N,NS7b_T40I,NSP13_P77L,M_C64F,NSP1_H45Y,NSP3_P1469S,Spike_T478K,NSP6_T77A,NSP12_P323L,Spike_D614G,Spike_M1229I,Spike_L452R,NSP6_L37F,NSP4_V167L)
hCoV-19/India/MH-NEERI-CIA7290/2021	EPI_ISL_3689741	Asia / India / Maharashtra / Nagpur	Human	Female	52	Original	(N_D377Y,M_I82T,Spike_S943P,NSP3_P822L,NSP12_G671S,Spike_P681R,NSP3_P1228L,NSP12_P323L,Spike_D614G,NSP4_T492I,NSP14_A394V)
hCoV-19/India/MH-NEERI-CIA2605/2021	EPI_ISL_2441454	Asia / India / Maharashtra / Nagpur	Human	Male	54	Original	(NSP4_D217N,N_D377Y,M_I82T,N_D63G,Spike_D950N,N_R203M,NSP3_P822L,NSP16_P134S,NSP2_P129L,NSP15_K259R,Spike_K77T,NS3_S26L,Spike_T478K,NSP4_F375S,Spike_P681R,NSP12_P323L,NSP16_A60S,Spike_D614G,Spike_L452R,NS7a_V82A,Spike_T19R,NS7a_T120I)
hCoV-19/India/MH-NEERI-CIA2603/2021	EPI_ISL_2441455	Asia / India / Maharashtra / Nagpur	Human	Male	51	Original	(N_G215C,Spike_T95I,N_D63G,N_R203M,NSP12_G671S,NSP3_S1286N,NS3_S26L,M_Q185H,Spike_P681R,NSP3_P1228L,NS7a_V82A,NSP3_A488S,NSP4_T492I,NSP14_A394V,Spike_T19R,NS7a_T120I,N_D377Y,M_I82T,Spike_D950N,NSP3_P1750S,NS7b_T40I,NSP13_P77L,NSP3_P1469S,Spike_T478K,NSP6_T77A,NSP12_P323L,Spike_D614G,Spike_L452R,NSP4_V167L)
hCoV-19/India/MH-NEERI-CIA2604/2021	EPI_ISL_2441456	Asia / India / Maharashtra / Nagpur	Human	Female	44	Original	(N_G215C,N_D63G,N_R203M,NSP12_G671S,NS3_S26L,Spike_P681R,NSP3_P1228L,Spike_S12F,NS7a_V82A,NSP3_A488S,NSP4_T492I,NSP14_A394V,Spike_T19R,NS7a_T120I,N_D377Y,M_I82T,Spike_D950N,NS7b_T40I,NSP13_P77L,NSP3_P1469S,Spike_T478K,NSP6_T77A,NSP14_Q22H,NSP12_P323L,Spike_D614G,Spike_L452R,NSP4_V167L)
hCoV-19/India/MH-NEERI-CIA2606/2021	EPI_ISL_2441457	Asia / India / Maharashtra / Nagpur	Human	Male	44	Original	(NSP3_S692F,Spike_E484Q,Spike_V1264L,NSP13_M429I,N_R203M,Spike_G142D,NS3_S26L,Spike_P681R,NS8_S69L,NS3_T12A,NS7a_V82A,Spike_Q1071H,N_D377Y,NSP3_T749I,NS3_P42L,NS7a_P99S,NSP15_K259R,N_D3Y,NS7b_C41F,NSP6_T77A,NSP12_S607I,NSP12_P323L,Spike_H1101D,Spike_D614G,NS6_I33T,Spike_L452R)
hCoV-19/India/MH-NEERI-CIA2607/2021	EPI_ISL_2441458	Asia / India / Maharashtra / Nagpur	Human	Female	36	Original	(NS7a_L116F,N_D63G,N_R203M,NSP12_G671S,NSP2_P129L,NS3_S26L,Spike_P681R,NS7a_V82A,Spike_T19R,NS7a_T120I,N_R385K,N_D377Y,M_I82T,NSP6_V149A,NSP3_D163Y,NSP3_P822L,NSP13_P77L,NSP4_A446V,NSP15_H234Y,Spike_T478K,NSP12_P323L,Spike_D614G,Spike_L452R)
hCoV-19/India/MH-NEERI-CIA2608/2021	EPI_ISL_2441459	Asia / India / Maharashtra / Nagpur	Human	Male	30	Original	(N_G215C,N_D63G,N_R203M,NSP12_G671S,NSP2_P602L,NS3_S26L,Spike_P681R,NSP5_S301A,NSP3_P1228L,NS7a_V82A,NSP3_A488S,NSP4_T492I,NSP14_A394V,Spike_T19R,NS7a_T120I,N_D377Y,M_I82T,Spike_D950N,NS7b_T40I,NSP13_P77L,NSP3_P1469S,Spike_T478K,NSP3_T432I,NSP6_T77A,NSP12_P323L,Spike_D614G,Spike_L452R,NSP4_V167L)
hCoV-19/India/MH-NEERI-CIA2609/2021	EPI_ISL_2441460	Asia / India / Maharashtra / Nagpur	Human	Male	50	Original	(N_G215C,Spike_T95I,N_D63G,N_R203M,NSP12_G671S,NS7a_V104F,NS3_S26L,Spike_P681R,NSP3_P1228L,NSP3_D457N,NS7a_V82A,NSP3_A488S,NSP4_T492I,NSP14_A394V,Spike_T19R,NS7a_T120I,N_D377Y,M_I82T,NS7b_T40I,NSP13_P77L,NSP3_P1469S,Spike_T478K,NSP6_T77A,NSP12_P323L,Spike_D614G,Spike_L452R,NSP4_V167L)
hCoV-19/India/MH-NEERI-CIA2610/2021	EPI_ISL_2441461	Asia / India / Maharashtra / Nagpur	Human	Male	21	Original	(N_D377Y,M_I82T,NSP6_V149A,NS7a_L116F,N_D63G,Spike_D950N,N_R203M,NSP3_P822L,NSP12_G671S,NSP13_P77L,NSP2_P129L,NS3_S26L,NSP4_A446V,NSP14_P46L,Spike_T478K,Spike_P681R,NSP12_P323L,Spike_D614G,Spike_L452R,NS7a_V82A,Spike_T19R,NS7a_T120I)
hCoV-19/India/MH-NEERI-CIA2611/2021	EPI_ISL_2441462	Asia / India / Maharashtra / Nagpur	Human	Female	32	Original	(NSP4_D217N,N_D63G,N_R203M,NSP2_P129L,Spike_K77T,NS3_S26L,NSP4_F375S,Spike_P681R,NSP13_T599I,NS7a_V82A,Spike_T19R,NS7a_T120I,N_D377Y,M_I82T,NSP14_K349N,Spike_D950N,NSP3_P822L,NSP15_K259R,NSP3_T424I,Spike_T478K,NSP12_P323L,Spike_D614G,Spike_L452R)
hCoV-19/India/MH-NEERI-CIA2613/2021	EPI_ISL_2441463	Asia / India / Maharashtra / Nagpur	Human	Male	37	Original	(NS3_S58N,N_G215C,Spike_T95I,N_D63G,N_R203M,NSP12_G671S,NSP2_K320T,NSP3_K390E,NS3_S26L,Spike_P681R,NSP3_P1228L,NS7a_V82A,NSP3_A488S,NSP4_T492I,NSP14_A394V,Spike_T19R,NS7a_T120I,N_D377Y,M_I82T,Spike_D950N,NS7b_T40I,NSP15_V317F,NSP13_P77L,NSP3_P1469S,Spike_T478K,NSP6_T77A,NSP12_P323L,Spike_D614G,Spike_L452R,NSP4_V167L)
hCoV-19/India/MH-NEERI-CIA2612/2021	EPI_ISL_2441464	Asia / India / Maharashtra / Nagpur	Human	Male	6	Original	(N_G215C,Spike_T95I,N_D63G,N_R203M,NSP12_G671S,Spike_G142D,NS3_S26L,Spike_P681R,NSP3_P1228L,NS7a_V82A,NSP3_A488S,NSP4_T492I,NSP14_A394V,Spike_T19R,NS7a_T120I,N_D377Y,M_I82T,Spike_D950N,Spike_L141F,NS7b_T40I,NSP13_P77L,NSP3_P1469S,Spike_T478K,NSP6_T77A,NSP12_P323L,Spike_D614G,Spike_V1104L,Spike_L452R,NSP4_V167L)
hCoV-19/India/MH-NEERI-CIA2617/2021	EPI_ISL_2441465	Asia / India / Maharashtra / Nagpur	Human	Female	55	Original	(NS7a_L116F,N_D63G,N_R203M,NSP12_G671S,NSP2_P129L,NSP3_K259N,NS3_S26L,Spike_P681R,NSP3_H1274Y,NS7a_V82A,Spike_T19R,NS7a_T120I,N_R385K,N_D377Y,M_I82T,NSP6_V149A,Spike_D950N,NSP3_P822L,NSP13_P77L,NSP4_A446V,NS8_G8V,NSP15_H234Y,Spike_T478K,NSP12_P323L,Spike_D614G,Spike_L452R)
hCoV-19/India/MH-NEERI-CIA2619/2021	EPI_ISL_2441466	Asia / India / Maharashtra / Nagpur	Human	Male	32	Original	(NS7a_L116F,N_D63G,N_R203M,NSP12_G671S,NSP4_M324I,NSP2_P129L,NS3_S26L,Spike_P681R,NSP3_H1274Y,NS7a_V82A,Spike_T19R,NS7a_T120I,Spike_Q613H,N_R385K,N_D377Y,M_I82T,NSP6_V149A,Spike_D950N,NSP3_P822L,NSP13_P77L,NSP4_A446V,NSP15_H234Y,Spike_T478K,NSP15_A6V,NSP12_P323L,Spike_D614G,Spike_L452R)
hCoV-19/India/MH-NEERI-CIA2614/2021	EPI_ISL_2441467	Asia / India / Maharashtra / Nagpur	Human	Male	35	Original	(N_G215C,N_D63G,N_R203M,NSP12_G671S,NS3_S26L,Spike_P681R,NSP3_S1296F,NSP3_P1228L,NS7a_V82A,NSP3_A488S,NSP4_T492I,NSP14_A394V,Spike_T19R,NS7a_T120I,N_D377Y,M_I82T,Spike_D950N,NS7b_T40I,NSP13_P77L,NSP3_G175D,NSP3_P1469S,Spike_T478K,NSP6_T77A,NSP12_P323L,Spike_D614G,Spike_L452R,NSP4_V167L)
hCoV-19/India/MH-NEERI-CIA2615/2021	EPI_ISL_2441468	Asia / India / Maharashtra / Nagpur	Human	Male	2	Original	(N_G215C,N_D63G,N_R203M,NSP12_G671S,NS3_S26L,Spike_P681R,NSP3_S1296F,NSP3_P1228L,NS7a_V82A,NSP3_A488S,NSP4_T492I,NSP14_A394V,Spike_T19R,NS7a_T120I,N_D377Y,M_I82T,NS7b_T40I,NSP13_P77L,NSP3_G175D,NSP3_P1469S,Spike_T478K,NSP6_T77A,NSP12_P323L,Spike_D614G,Spike_L452R,NSP4_V167L)
hCoV-19/India/MH-NEERI-CIA2620/2021	EPI_ISL_2441469	Asia / India / Maharashtra / Nagpur	Human	Female	22	Original	(N_G215C,Spike_T95I,NS3_A23S,N_D63G,N_R203M,NSP12_G671S,NS3_V77F,NS7a_E95stop,NS3_S26L,Spike_P681R,NSP3_P1228L,NS7a_V82A,NSP3_A488S,NSP4_T492I,NSP14_A394V,Spike_T19R,NS7a_T120I,N_G238C,NS3_G224R,N_D377Y,M_I82T,Spike_D950N,NS7b_T40I,NSP13_P77L,NSP3_P1469S,Spike_T478K,NSP6_T77A,Spike_A845S,NSP12_P323L,Spike_D614G,NSP4_V167L,Spike_L452R,NSP3_S699F)
hCoV-19/India/MH-NEERI-CIA2616/2021	EPI_ISL_2441470	Asia / India / Maharashtra / Nagpur	Human	Female	41	Original	(NSP5_Y237C,NS7a_L116F,N_D63G,N_R203M,NSP8_T123I,NSP12_G671S,NSP2_P129L,NSP3_K1382N,NS3_S26L,Spike_P681R,NS7a_V82A,Spike_T19R,NS7a_T120I,N_R385K,N_D377Y,M_I82T,NSP6_V149A,Spike_D950N,NSP3_P822L,NSP13_P77L,NSP4_A446V,NS8_G8V,NSP15_H234Y,Spike_T478K,NSP12_P323L,NSP2_P13S,Spike_D614G,Spike_L452R)
hCoV-19/India/MH-NEERI-CIA2618/2021	EPI_ISL_2441471	Asia / India / Maharashtra / Nagpur	Human	Male	21	Original	(Spike_I1114V,N_G215C,Spike_T95I,N_D63G,N_R203M,NSP3_T1269I,NSP12_G671S,N_P13T,NS3_S26L,NS3_D155Y,Spike_P681R,NSP3_P1228L,N_A252S,NS7a_V82A,NSP3_A488S,NSP4_T492I,NSP14_A394V,Spike_T19R,NS7a_T120I,N_D377Y,M_I82T,Spike_D950N,NS7b_T40I,NSP13_P77L,NS3_V163L,NSP3_P1469S,Spike_T478K,NSP6_T77A,NSP12_P323L,N_A152S,Spike_D614G,NSP4_V167L,NSP6_L37F,Spike_L452R)
hCoV-19/India/MH-NEERI-CIA7292/2021	EPI_ISL_3689576	Asia / India / Maharashtra / Nagpur	Human	Male	50	Original	(N_G215C,Spike_T95I,N_R203M,Spike_S943P,NSP12_G671S,Spike_E583D,NS3_S26L,NS8_F120L,Spike_P681R,NSP3_P1228L,Spike_V1228L,NS7a_V82A,NSP3_A488S,NSP4_T492I,NSP14_A394V,Spike_T19R,NS7a_T120I,N_D377Y,M_I82T,NS7b_T40I,NSP13_P77L,NSP14_Y420stop,NSP3_P1469S,Spike_T478K,NSP12_A762T,NSP6_T77A,NSP12_P323L,Spike_D614G,NSP4_V167L,Spike_L452R,NSP3_G171R)
hCoV-19/India/MH-NEERI-CIA7291/2021	EPI_ISL_3689607	Asia / India / Maharashtra / Nagpur	Human	Male	68	Original	(N_G215C,M_I82T,NS7b_T40I,NSP12_G671S,NSP13_P77L,NSP3_P1469S,NS3_S26L,Spike_T478K,Spike_P681R,NSP3_P1228L,NSP12_P323L,Spike_D614G,NSP4_V167L,Spike_L452R,NSP3_A488S,NSP4_T492I,NSP14_A394V,Spike_T19R)
hCoV-19/India/MH-NEERI-CIA7293/2021	EPI_ISL_3689732	Asia / India / Maharashtra / Nagpur	Human	Female	49	Original	(M_I82T,Spike_S943P,NSP12_G671S,NSP13_P77L,NSP3_P1469S,Spike_P681R,NSP3_P1228L,NSP12_P323L,Spike_D614G,NSP4_V167L,NSP14_A394V)
hCoV-19/India/MH-NEERI-CIA7294/2021	EPI_ISL_3689914	Asia / India / Maharashtra / Nagpur	Human	Female	53	Original	(NS7a_L116F,N_R203M,NSP12_G671S,NSP2_P129L,NS3_S26L,NS8_F120L,Spike_P681R,NS7a_V82A,Spike_T19R,NS7a_T120I,N_A138S,N_R385K,N_D377Y,M_I82T,NSP6_V149A,NSP3_P822L,NSP13_P77L,NSP4_A446V,NS8_G8V,Spike_T478K,NSP15_H234Y,NSP12_P323L,Spike_D614G,Spike_L452R)
hCoV-19/India/MH-NEERI-CIA7298/2021	EPI_ISL_3689387	Asia / India / Maharashtra / Nagpur	Human	Male	55	Original	(M_I82T,NSP3_P822L,NSP13_P77L,NSP3_P1469S,NS3_S26L,NSP4_A446V,Spike_T478K,Spike_P681R,NSP12_P323L,Spike_D614G,NSP4_V167L,Spike_L452R)
hCoV-19/India/MH-NEERI-CIA7296/2021	EPI_ISL_3689390	Asia / India / Maharashtra / Nagpur	Human	Male	73	Original	(M_I82T,N_R203M,Spike_S943P,NS7b_T40I,NSP12_G671S,NSP13_P77L,NSP14_Y420stop,NSP3_P1469S,NS3_S26L,Spike_T478K,Spike_P681R,NSP12_P323L,Spike_D614G,NSP4_V167L,Spike_L452R,NSP3_A488S,NSP4_T492I,Spike_T19R,NS7a_T120I)
hCoV-19/India/MH-NEERI-CIA7299/2021	EPI_ISL_3689501	Asia / India / Maharashtra / Nagpur	Human	Male	47	Original	(N_G215C,Spike_T95I,N_R203M,NSP12_G671S,NS3_S26L,NS8_F120L,NSP3_S1375F,Spike_P681R,NSP3_P1228L,NS7a_V82A,NSP3_A488S,NSP4_T492I,NSP14_A394V,Spike_T19R,NS7a_T120I,N_D377Y,M_I82T,Spike_D950N,NS7b_T40I,NSP13_P77L,NSP3_P1469S,Spike_T478K,NSP6_T77A,NSP12_P323L,Spike_D614G,Spike_L452R,NSP4_V167L)
hCoV-19/India/MH-NEERI-CIA7297/2021	EPI_ISL_3689625	Asia / India / Maharashtra / Nagpur	Human	Female	70	Original	(M_I82T,NS7b_T40I,NSP12_G671S,NSP13_P77L,NSP3_K1211N,NS3_S26L,NS3_V13L,Spike_T478K,Spike_P681R,NSP6_T77A,Spike_L8F,NSP3_P1228L,NSP12_P323L,Spike_D614G,NSP4_V167L,Spike_L452R,NSP3_A488S,NSP4_T492I,NSP14_A394V,Spike_T19R,M_A69S)
hCoV-19/India/MH-NEERI-CIA7295/2021	EPI_ISL_3689646	Asia / India / Maharashtra / Nagpur	Human	Male	71	Original	(N_G215C,N_D377Y,M_I82T,Spike_S943P,NS7b_T40I,NSP12_G671S,NSP13_P77L,NSP3_P1469S,NS3_S26L,Spike_T478K,Spike_P681R,NSP3_P1228L,NSP12_P323L,Spike_D614G,NSP4_V167L,Spike_L452R,NSP3_A488S,NSP4_T492I,NSP14_A394V)
hCoV-19/India/MH-NEERI-CIA7300/2021	EPI_ISL_3689456	Asia / India / Maharashtra / Nagpur	Human	Male	37	Original	(M_I82T,Spike_S943P,NSP12_G671S,N_S194L,NSP3_P1469S,NS3_S26L,Spike_T478K,Spike_P681R,NSP12_P323L,Spike_D614G,Spike_L452R,NSP14_A394V,Spike_T19R)
hCoV-19/India/MH-NEERI-CIA7302/2021	EPI_ISL_3689398	Asia / India / Maharashtra / Nagpur	Human	Female	28	Original	(M_I82T,Spike_S943P,NS7b_T40I,NSP12_G671S,NSP13_P77L,NS3_S26L,NSP4_A446V,Spike_T478K,Spike_P681R,NSP12_P323L,Spike_D614G,NSP4_V167L,Spike_L452R,NSP3_A488S,NSP14_A394V,Spike_T19R)
hCoV-19/India/MH-NEERI-CIA7303/2021	EPI_ISL_3689672	Asia / India / Maharashtra / Nagpur	Human	Male	48	Original	(M_I82T,NSP12_G671S,NSP13_P77L,NSP5_K137E,NS3_S26L,Spike_T478K,Spike_P681R,NSP3_P1228L,NSP12_P323L,Spike_D614G,Spike_L452R,NSP12_V182G)
hCoV-19/India/MH-NEERI-CIA7301/2021	EPI_ISL_3689980	Asia / India / Maharashtra / Nagpur	Human	Male	51	Original	(N_G215C,NSP13_T96I,Spike_T95I,N_R203M,NS7a_A105V,NSP12_G671S,NSP12_A185V,NS3_S26L,NS8_F120L,Spike_P681R,NSP3_P1228L,NSP8_Q24H,NS7a_V82A,NSP3_A488S,NSP4_T492I,NSP14_A394V,Spike_T19R,NS7a_T120I,N_D377Y,M_I82T,NS7b_T40I,NSP13_P77L,Spike_V367L,NSP3_P1469S,Spike_T478K,NSP6_T77A,NSP12_P323L,Spike_D614G,Spike_L452R,NSP4_V167L)
hCoV-19/India/MH-NEERI-CIA7305/2021	EPI_ISL_3689397	Asia / India / Maharashtra / Nagpur	Human	Female	60	Original	(N_D377Y,M_I82T,Spike_S943P,NS7b_T40I,NSP12_G671S,NSP13_P77L,NSP3_P1469S,NS3_S26L,Spike_T478K,Spike_P681R,NSP12_P323L,Spike_D614G,Spike_L452R,NSP14_A394V,Spike_T19R)
hCoV-19/India/MH-NEERI-CIA7323/2021	EPI_ISL_3689451	Asia / India / Maharashtra / Nagpur	Human	Female	40	Original	(N_G215C,N_R203M,NSP12_G671S,NS3_S26L,Spike_P681R,NSP3_P1228L,NS7a_V82A,NSP3_A488S,NSP4_T492I,NSP14_A394V,Spike_T19R,NS7a_T120I,N_D377Y,M_I82T,NS7b_T40I,NSP13_P77L,NSP3_P1469S,Spike_T478K,Spike_V826L,NSP6_T77A,NSP12_P323L,Spike_D614G,Spike_L452R,NSP4_V167L)
hCoV-19/India/MH-NEERI-CIA7304/2021	EPI_ISL_3689632	Asia / India / Maharashtra / Nagpur	Human	Female	51	Original	(M_I82T,N_R203M,NSP12_G671S,NSP13_P77L,NS3_S26L,Spike_T478K,Spike_P681R,NSP12_P323L,Spike_D614G,Spike_L452R,NSP4_T492I)
hCoV-19/India/MH-NEERI-CIA7309/2021	EPI_ISL_3689436	Asia / India / Maharashtra / Nagpur	Human	Female	25	Original	(N_G215C,M_I82T,Spike_T95I,N_R203M,Spike_S943P,NSP3_P822L,NSP12_G671S,NSP13_P77L,NS3_S26L,NSP15_H234Y,Spike_T478K,Spike_P681R,NSP12_P323L,Spike_D614G,Spike_L452R,Spike_T19R,N_F171C)
hCoV-19/India/MH-NEERI-CIA7307/2021	EPI_ISL_3689466	Asia / India / Maharashtra / Nagpur	Human	Male	56	Original	(Spike_S943T,Spike_T95I,N_R203M,NSP12_G671S,NS3_S26L,Spike_P681R,NSP3_P1228L,NS7a_V82A,NSP3_A488S,NSP4_T492I,NSP14_A394V,Spike_T19R,NS7a_T120I,NS3_A54P,M_I82T,NS7b_T40I,NSP13_P77L,NSP3_P1469S,NS7a_Q76stop,Spike_T478K,NSP6_T77A,NS7a_Q94K,NSP12_P323L,Spike_D614G,Spike_L452R,NSP4_V167L)
hCoV-19/India/MH-NEERI-CIA7306/2021	EPI_ISL_3689593	Asia / India / Maharashtra / Nagpur	Human	Male	56	Original	(M_I82T,Spike_S943P,NSP12_G671S,NSP3_P1469S,NS3_S26L,Spike_P681R,NSP12_P323L,Spike_D614G,NSP3_A488S,NSP14_A394V)
hCoV-19/India/MH-NEERI-CIA7310/2021	EPI_ISL_3689638	Asia / India / Maharashtra / Nagpur	Human	Female	50	Original	(N_D377Y,M_I82T,NS7b_T40I,NSP13_P77L,NS3_S26L,Spike_T478K,Spike_P681R,NSP12_P323L,Spike_D614G,Spike_L452R,NSP14_A394V,Spike_T19R)
hCoV-19/India/MH-NEERI-CIA7308/2021	EPI_ISL_3689803	Asia / India / Maharashtra / Nagpur	Human	Male	50	Original	(N_G215C,Spike_T95I,N_R203M,NSP12_G671S,NS3_S26L,NS8_F120L,Spike_P681R,Spike_R158del,NSP3_P1228L,NS7a_V82A,NSP3_A488S,Spike_F157del,NSP4_T492I,NSP14_A394V,Spike_T19R,NS7a_T120I,Spike_E484V,N_D377Y,M_I82T,Spike_D950N,NS7b_T40I,NSP13_P77L,Spike_E156G,NSP3_P1469S,Spike_T478K,NSP6_T77A,NSP12_P323L,Spike_D614G,Spike_L452R,NSP4_V167L)
hCoV-19/India/MH-NEERI-CIA7311/2021	EPI_ISL_3689618	Asia / India / Maharashtra / Nagpur	Human	Male	37	Original	(Spike_S943T,M_I82T,NSP12_G671S,NSP13_P77L,NSP3_P1469S,NS3_S26L,Spike_T478K,Spike_P681R,NSP12_P323L,Spike_D614G,NSP4_V167L,Spike_L452R,NSP3_A488S)
hCoV-19/India/MH-NEERI-CIA7312/2021	EPI_ISL_3689413	Asia / India / Maharashtra / Nagpur	Human	Female	45	Original	(M_I82T,N_R203M,NS7b_T40I,NSP12_G671S,NSP13_P77L,NSP3_P1469S,NS3_S26L,Spike_T478K,Spike_P681R,NSP12_P323L,Spike_D614G,Spike_L452R,NSP4_T492I)
hCoV-19/India/MH-NEERI-CIA7313/2021	EPI_ISL_3689977	Asia / India / Maharashtra / Nagpur	Human	Male	37	Original	(N_G215C,N_R203M,NSP12_G671S,NSP4_A231V,NS3_S26L,Spike_P681R,NSP3_P1228L,NS7a_V82A,NSP3_A488S,NSP4_T492I,NSP13_T127I,NSP14_A394V,Spike_T19R,NS7a_T120I,N_D377Y,M_I82T,NS7b_T40I,NSP13_P77L,NSP3_P1469S,Spike_T478K,NSP6_T77A,NSP12_P323L,Spike_D614G,Spike_L452R,NSP4_V167L)
hCoV-19/India/MH-NEERI-NGP-CIA8519/2021	EPI_ISL_4546434	Asia / India / Maharashtra / Nagpur	Human	Male	34	Original	(NSP12_G671S,N_R203K,NS3_S26L,NS8_F120L,Spike_P681R,NSP3_P1228L,NS7a_V82A,NSP3_A488S,NSP4_T492I,NSP6_L98F,NSP14_A394V,Spike_T19R,NS7a_T120I,N_D377Y,M_I82T,NS7b_T40I,NSP13_P77L,NSP3_P1469S,N_G204R,Spike_T478K,NSP6_T77A,NSP12_P323L,Spike_D614G,Spike_L452R,NSP4_V167L)
hCoV-19/India/MH-NEERI-NGP-CIA8529/2021	EPI_ISL_4546444	Asia / India / Maharashtra / Nagpur	Human	Female	62	Original	(NS7a_L116F,N_R203M,NSP12_G671S,NSP2_P129L,NS3_S26L,NS8_F120L,Spike_P681R,E_F26S,NS7a_V82A,Spike_T19R,NS7a_T120I,N_R385K,N_D377Y,M_I82T,NSP6_V149A,NSP13_S80G,NSP3_P822L,NSP13_P77L,NSP4_A446V,Spike_T478K,NSP15_H234Y,NSP12_P323L,Spike_D614G,Spike_L452R,NSP12_V174I)
hCoV-19/India/MH-NEERI-CIA7314/2021	EPI_ISL_3689399	Asia / India / Maharashtra / Nagpur	Human	Male	29	Original	(M_I82T,NS7b_T40I,NSP12_G671S,NSP13_P77L,NSP3_P1469S,NS3_S26L,Spike_T478K,Spike_P681R,NSP12_P323L,Spike_D614G,Spike_L452R)
hCoV-19/India/MH-NEERI-CIA7315/2021	EPI_ISL_3689417	Asia / India / Maharashtra / Nagpur	Human	Male	83	Original	(M_I82T,Spike_S943P,NS3_S26L,Spike_T478K,Spike_P681R,NSP12_P323L,NSP3_V1768G,Spike_D614G,Spike_L452R,NSP3_A488S,Spike_T19R)
hCoV-19/India/MH-NEERI-CIA7316/2021	EPI_ISL_3689378	Asia / India / Maharashtra / Nagpur	Human	Female	60	Original	(M_I82T,Spike_S943P,NS7b_T40I,NSP12_G671S,NSP13_P77L,NSP3_P1469S,Spike_T478K,Spike_P681R,NSP12_P323L,Spike_D614G,NSP4_V167L,Spike_L452R,NSP3_A488S)
hCoV-19/India/MH-NEERI-NGP-CIA8461/2021	EPI_ISL_4546387	Asia / India / Maharashtra / Nagpur	Human	Male	30	Original	(N_G215C,Spike_T95I,N_R203M,NSP12_G671S,NS3_S26L,NS8_F120L,Spike_P681R,Spike_R158del,NSP3_P1228L,NS7a_V82A,NSP3_A488S,Spike_F157del,NSP4_T492I,NSP14_A394V,Spike_T19R,NS7a_T120I,NSP14_A360V,N_D377Y,M_I82T,NS7b_T40I,NSP13_P77L,Spike_E156G,NSP14_Y420stop,NSP14_Y224C,Spike_T478K,NSP6_T77A,NSP12_P323L,Spike_D614G,NSP4_V167L,NSP6_L37F,Spike_L452R)
hCoV-19/India/MH-NEERI-NGP-CIA8470/2021	EPI_ISL_4546396	Asia / India / Maharashtra / Nagpur	Human	Male	60	Original	(N_G215C,Spike_T95I,N_R203M,NSP12_G671S,NS6_K48N,NS3_S26L,NS8_F120L,Spike_P681R,NSP3_P1228L,NS7a_V82A,NSP3_A488S,NSP4_T492I,NSP14_A394V,Spike_T19R,NS7a_T120I,NSP14_A360V,N_D377Y,M_I82T,NS7b_T40I,NSP13_P77L,NSP14_Y420stop,NSP14_Y224C,Spike_T478K,NSP6_T77A,NSP12_P323L,Spike_D614G,Spike_L452R,NSP6_L37F,NSP4_V167L)
hCoV-19/India/MH-NEERI-NGP-CIA8480/2021	EPI_ISL_4546406	Asia / India / Maharashtra / Nagpur	Human	Male	59	Original	(NS7a_L116F,N_R203M,NSP12_G671S,NSP2_P129L,NS3_S26L,NS8_F120L,Spike_P681R,NS7a_V82A,Spike_T19R,NS7a_T120I,N_R385K,N_D377Y,M_I82T,NSP6_V149A,NSP3_P822L,NSP13_P77L,NSP4_A446V,NS8_G8V,Spike_T478K,NSP15_H234Y,NSP12_P323L,Spike_D614G,Spike_L54F,Spike_L452R)
hCoV-19/India/MH-NEERI-CIA7317/2021	EPI_ISL_3689981	Asia / India / Maharashtra / Nagpur	Human	Male	32	Original	(Spike_S943T,N_R203M,NSP12_G671S,NSP4_T37I,NSP6_T181I,NS6_Q56L,NS3_S26L,NS8_F120L,Spike_P681R,NSP3_L1244F,NS7a_V82A,Spike_T19R,NS7a_T120I,Spike_A222V,N_D377Y,M_I82T,NSP6_V149A,NSP3_P822L,NSP13_P77L,NSP4_A446V,Spike_T478K,NSP12_P323L,Spike_D614G,Spike_L452R)
hCoV-19/India/MH-NEERI-CIA7318/2021	EPI_ISL_3689426	Asia / India / Maharashtra / Nagpur	Human	Female	39	Original	(M_I82T,NSP12_G671S,NSP13_P77L,NS3_S26L,NSP4_A446V,NSP15_H234Y,Spike_T478K,Spike_P681R,NSP12_P323L,Spike_D614G,Spike_L452R,NS7a_V82A,NS7a_T120I)
hCoV-19/India/MH-NEERI-CIA7319/2021	EPI_ISL_3689471	Asia / India / Maharashtra / Nagpur	Human	Male	40	Original	(M_I82T,NS7b_T40I,NSP12_G671S,NSP13_P77L,N_S194L,N_S184P,NSP3_P1469S,NS3_S26L,Spike_T478K,Spike_P681R,NSP12_P323L,Spike_D614G,NSP4_V167L,Spike_L452R,NS7a_V82A,NSP3_A488S,NSP4_T492I,NSP14_A394V,Spike_T19R,NS7a_T120I)
hCoV-19/India/MH-NEERI-CIA7320/2021	EPI_ISL_3689648	Asia / India / Maharashtra / Nagpur	Human	Female	55	Original	(N_R203M,NS3_S26L,Spike_T478K,Spike_P681R,NSP12_P323L,Spike_D614G,Spike_L452R,Spike_T19R)
hCoV-19/India/MH-NEERI-NGP-CIA8520/2021	EPI_ISL_4546435	Asia / India / Maharashtra / Nagpur	Human	Male	45	Original	(N_G215C,Spike_T95I,N_R203M,NSP12_G671S,NS3_S26L,NS8_F120L,Spike_P681R,NSP3_P1228L,NS7a_V82A,NSP3_A488S,NSP4_T492I,NSP14_A394V,Spike_T19R,NS7a_T120I,NSP14_A360V,N_D377Y,M_I82T,NS7b_T40I,NSP13_P77L,NSP14_Y224C,NSP3_P1469S,Spike_T478K,NSP6_T77A,NSP12_P323L,Spike_D614G,Spike_L452R,NSP6_L37F,NSP4_V167L)
hCoV-19/India/MH-NEERI-NGP-CIA8471/2021	EPI_ISL_4546397	Asia / India / Maharashtra / Nagpur	Human	Female	56	Original	(NSP3_P968L,NS7a_L116F,N_R203M,NSP12_G671S,NSP5_P184L,NSP2_P129L,NSP10_T58I,NS3_S26L,NS8_F120L,Spike_P681R,NS7a_V82A,Spike_T19R,NS7a_T120I,N_R385K,N_D377Y,M_I82T,NSP6_V149A,NSP3_P822L,NSP13_P77L,NSP4_A446V,Spike_T478K,NSP15_H234Y,NSP12_P323L,Spike_D614G,Spike_L452R)
hCoV-19/India/MH-NEERI-NGP-CIA8530/2021	EPI_ISL_4546445	Asia / India / Maharashtra / Nagpur	Human	Male	34	Original	(N_G215C,Spike_S943T,M_I82T,N_R203M,NS7b_T40I,NSP12_G671S,NSP13_P77L,NS3_S26L,NSP10_P84Q,Spike_P681R,NSP6_T77A,NSP3_P1228L,NSP12_P323L,NSP7_E50G,Spike_D614G,NSP4_V167L,NS7a_V82A,NSP3_A488S,NSP4_T492I,NSP14_A394V,NS7a_T120I)
hCoV-19/India/MH-NEERI-NGP-CIA8481/2021	EPI_ISL_4546407	Asia / India / Maharashtra / Nagpur	Human	Female	56	Original	(NSP3_P968L,Spike_S943T,NS7a_L116F,N_R203M,NSP12_G671S,NSP5_P184L,NSP2_P129L,NSP10_T58I,NS3_S26L,NS8_F120L,Spike_P681R,NS7a_V82A,Spike_T19R,NS7a_T120I,N_R385K,N_D377Y,M_I82T,NSP6_V149A,NSP3_P822L,NSP13_P77L,NSP4_A446V,NSP15_H234Y,NSP12_P323L,Spike_D614G)
hCoV-19/India/MH-NEERI-CIA7324/2021	EPI_ISL_3689919	Asia / India / Maharashtra / Nagpur	Human	Female	32	Original	(N_R385K,N_D377Y,M_I82T,NSP6_V149A,NS7a_L116F,N_R203M,NSP3_P822L,NSP12_G671S,NSP13_P77L,NSP2_P129L,NS3_S26L,NSP4_A446V,NSP15_H234Y,Spike_T478K,Spike_P681R,NSP12_P323L,Spike_W886L,Spike_D614G,Spike_L452R,NS7a_V82A,Spike_T19R,NS7a_T120I)
hCoV-19/India/MH-NEERI-NGP-CIA8505/2021	EPI_ISL_4546426	Asia / India / Maharashtra / Nagpur	Human	Male	28	Original	(N_G215C,NSP4_S34F,Spike_T95I,N_R203M,NSP12_G671S,NSP14_V182I,NS3_S26L,NS8_F120L,Spike_P681R,NSP3_P1228L,NS7a_V82A,NSP3_A488S,NSP4_T492I,NSP14_A394V,Spike_T19R,NS7a_T120I,N_D377Y,M_I82T,NSP4_T96I,NS7b_T40I,NSP13_P77L,NSP3_P1469S,Spike_T478K,NSP6_T77A,NSP12_P323L,Spike_D614G,Spike_L452R,NSP4_V167L,N_A267V)
hCoV-19/India/MH-NEERI-NGP-CIA8521/2021	EPI_ISL_4546436	Asia / India / Maharashtra / Nagpur	Human	Male	42	Original	(N_G215C,NSP4_S34F,Spike_T95I,N_R203M,NSP12_G671S,NSP14_V182I,NS3_S26L,NS8_F120L,Spike_P681R,NSP3_P1228L,NS7a_V82A,NSP3_A488S,NSP4_T492I,NSP14_A394V,Spike_T19R,NS7a_T120I,N_D377Y,M_I82T,NSP4_T96I,NS7b_T40I,NSP13_P77L,NSP3_P1469S,Spike_T478K,NSP6_T77A,NSP12_P323L,Spike_D614G,Spike_L452R,NSP4_V167L,N_A267V)
hCoV-19/India/MH-NEERI-NGP-CIA8472/2021	EPI_ISL_4546398	Asia / India / Maharashtra / Nagpur	Human	Male	37	Original	(N_G215C,Spike_S943T,N_R203M,NSP12_G671S,NS3_S26L,NS8_F120L,Spike_P681R,NSP3_P1228L,NS7a_V82A,NSP3_A488S,NSP4_T492I,NSP14_Q145K,NSP14_A394V,Spike_T19R,NS7a_T120I,N_D377Y,M_I82T,NS7b_T40I,NSP13_P77L,Spike_T478K,NSP6_T77A,NSP12_P323L,Spike_D1260H,Spike_D614G,Spike_L452R,NSP4_V167L)
hCoV-19/India/MH-NEERI-NGP-CIA8482/2021	EPI_ISL_4546408	Asia / India / Maharashtra / Nagpur	Human	Female	38	Original	(N_D377Y,M_I82T,NSP6_V149A,NS3_V50I,N_R203M,NSP3_P822L,NSP12_G671S,NSP13_P77L,NS7a_P99S,NSP6_T181I,NS3_S26L,NSP4_A446V,NS8_F120L,Spike_P681R,NSP12_P323L,Spike_D614G,NS7a_V82A,Spike_T19R,NS7a_T120I,Spike_A222V)
hCoV-19/India/MH-NEERI-CIA7321/2021	EPI_ISL_3689425	Asia / India / Maharashtra / Nagpur	Human	Female	44	Original	(N_G215C,N_D377Y,M_I82T,N_R203M,Spike_S943P,NSP12_G671S,N_D216Y,NS3_S26L,Spike_T478K,Spike_P681R,NSP12_P323L,Spike_D614G,NSP4_V167L,Spike_L452R,NSP14_A394V,Spike_T19R)
hCoV-19/India/MH-NEERI-NGP-CIA8507/2021	EPI_ISL_4546427	Asia / India / Maharashtra / Nagpur	Human	Female	42	Original	(NSP4_D217N,N_D377Y,M_I82T,N_R203M,NSP3_P822L,NSP2_P129L,NSP15_K259R,Spike_K77T,NS3_S26L,Spike_T478K,NSP4_F375S,Spike_P681R,NSP4_T214I,NS7a_P48S,NSP12_P323L,NSP12_T85I,Spike_D614G,Spike_L452R,NS7a_V82A,Spike_T19R,NS3_D173N,NS7a_T120I)
hCoV-19/India/MH-NEERI-NGP-CIA8522/2021	EPI_ISL_4546437	Asia / India / Maharashtra / Nagpur	Human	Male	22	Original	(N_G215C,Spike_T95I,N_R203M,NSP12_G671S,NS3_L85F,NS3_S26L,NS8_F120L,Spike_P681R,NSP3_P1228L,NS7a_V82A,NSP3_A488S,NSP4_T492I,NSP14_A394V,Spike_T19R,NS7a_T120I,N_D377Y,M_I82T,Spike_Q173H,NS7b_T40I,NSP13_P77L,NSP3_P1469S,Spike_T478K,NSP6_T77A,NSP12_P323L,Spike_D614G,Spike_L452R,NSP4_V167L)
hCoV-19/India/MH-NEERI-CIA7322/2021	EPI_ISL_3689443	Asia / India / Maharashtra / Nagpur	Human	Female	43	Original	(N_G215C,N_R203M,Spike_S943P,NSP12_G671S,NS3_S26L,Spike_P681R,NSP3_P1228L,NS7a_V82A,NSP3_A488S,NSP14_A394V,Spike_T19R,NS7a_T120I,N_D377Y,M_I82T,NS7b_T40I,NSP13_P77L,NSP14_Y420stop,NSP3_P1469S,Spike_T478K,Spike_V826L,NSP6_T77A,NSP12_P323L,Spike_D614G,Spike_L452R,NSP4_V167L)
hCoV-19/India/MH-NEERI-NGP-CIA8464/2021	EPI_ISL_4546390	Asia / India / Maharashtra / Nagpur	Human	Male	45	Original	(M_I82T,N_R203M,NS7b_T40I,NSP12_G671S,NSP13_P77L,NS3_S26L,Spike_P681R,NSP6_T77A,NSP3_P1228L,NSP12_P323L,Spike_D614G,NSP4_V167L,NSP6_L37F,NSP4_T492I)
hCoV-19/India/MH-NEERI-NGP-CIA8473/2021	EPI_ISL_4546399	Asia / India / Maharashtra / Nagpur	Human	Female	44	Original	(NSP4_S34F,N_R203M,NSP12_G671S,NSP6_T181I,Spike_D574Y,NS3_S26L,NS8_F120L,Spike_P681R,NS7a_V82A,Spike_T19R,Spike_H69D,NS7a_T120I,Spike_A222V,N_D377Y,M_I82T,NSP6_V149A,NS3_V50I,NSP3_P822L,NSP13_P77L,NS7a_P99S,NSP4_A446V,Spike_T478K,NSP12_P323L,Spike_D614G,Spike_L452R)
hCoV-19/India/MH-NEERI-NGP-CIA8483/2021	EPI_ISL_4546409	Asia / India / Maharashtra / Nagpur	Human	Male	40	Original	(N_G215C,M_I82T,NSP12_G671S,NSP13_P77L,NS3_S26L,NSP6_T77A,NSP3_P1228L,NSP12_P323L,Spike_D614G,NSP3_A488S,NSP14_A394V)
hCoV-19/India/MH-NEERI-CIA5845/2021	EPI_ISL_3060677	Asia / India / Maharashtra / Nagpur	Human	Male	50	Original	(N_G215C,N_D63G,N_R203M,NSP12_G671S,NS3_S26L,Spike_P681R,NSP3_P1228L,NS7a_V82A,NSP3_A488S,NSP4_T492I,NSP14_A394V,Spike_T19R,NS7a_T120I,N_D377Y,M_I82T,Spike_D950N,NS7b_T40I,NSP13_P77L,NSP6_I189V,NSP3_P1469S,Spike_T478K,NSP6_T77A,NSP12_P323L,Spike_D614G,Spike_L452R,NSP6_L37F,NSP4_V167L)
hCoV-19/India/MH-NEERI-ONT-CIA5841/2021	EPI_ISL_3060906	Asia / India / Maharashtra / Nagpur	Human	Female	88	Original	(N_G215C,N_R203M,NSP12_G671S,NS3_S26L,Spike_P681R,NSP3_P1228L,NSP3_A488S,NSP4_T492I,NSP14_A394V,Spike_T19R,N_D377Y,M_I82T,NS7b_T40I,NSP13_P77L,NSP6_I189V,NSP3_P1469S,Spike_T478K,NSP6_T77A,NSP12_P323L,Spike_D614G,NSP4_V167L,NSP6_L37F,Spike_L452R)
hCoV-19/India/MH-NEERI-ONT-CIA5845/2021	EPI_ISL_3060910	Asia / India / Maharashtra / Nagpur	Human	Male	50	Original	(N_G215C,N_R203M,NSP12_G671S,NSP3_K1211N,NS3_S26L,Spike_P681R,Spike_S939F,NSP3_P1228L,NS7a_V82A,NSP3_A488S,NSP4_T492I,NSP14_A394V,Spike_T19R,NS7a_T120I,N_D377Y,M_I82T,NS7b_T40I,NSP13_P77L,NSP3_P1469S,Spike_T478K,NSP6_T77A,NSP12_P323L,Spike_D614G,Spike_L452R,NSP4_V167L)
hCoV-19/India/MH-NEERI-CIA5844/2021	EPI_ISL_3060676	Asia / India / Maharashtra / Nagpur	Human	Female	42	Original	(NSP4_S34F,N_D63G,N_R203M,NSP12_G671S,NSP6_T181I,Spike_D574Y,NS3_S26L,Spike_P681R,NS7a_V82A,Spike_T19R,NS7a_T120I,Spike_A222V,N_D377Y,M_I82T,NS3_V50I,NSP6_V149A,Spike_D950N,NSP3_P822L,NSP13_P77L,NS7a_P99S,NSP4_A446V,Spike_T478K,NSP12_P323L,Spike_D614G,Spike_L452R)
hCoV-19/India/MH-NEERI-CIA5560/2021	EPI_ISL_3060555	Asia / India / Maharashtra / Nagpur	Human	Male	42	Original	(N_D63G,N_R203M,NSP12_G671S,NSP2_G339S,NSP6_T181I,NS3_S26L,Spike_P681R,NS7a_V82A,Spike_T19R,NS7a_T120I,N_D377Y,M_I82T,NS3_V50I,NSP6_V149A,Spike_D950N,NSP3_P822L,NSP13_P77L,NS7a_P99S,NSP4_A446V,Spike_T478K,NSP12_P323L,Spike_D614G,Spike_L452R)
hCoV-19/India/MH-NEERI-ONT-CIA5843/2021	EPI_ISL_3060908	Asia / India / Maharashtra / Nagpur	Human	Female	60	Original	(N_G215C,Spike_S943T,N_R203M,NSP12_G671S,NSP3_K1211N,NS3_S26L,Spike_I870V,Spike_P681R,Spike_S939F,NSP3_P1228L,NS7a_V82A,NSP3_A488S,NSP4_T492I,NSP14_A394V,Spike_T19R,NS7a_T120I,M_I82T,Spike_D950N,NS7b_T40I,NSP13_P77L,NSP3_P1469S,Spike_T478K,NSP6_T77A,NSP12_P323L,Spike_D614G,Spike_L452R,NSP4_V167L)
hCoV-19/India/MH-NEERI-CIA5563/2021	EPI_ISL_3060558	Asia / India / Maharashtra / Nagpur	Human	Female	27	Original	(N_G215C,N_D63G,N_R203M,NSP12_G671S,NSP3_K1211N,NS3_S26L,Spike_I870V,Spike_P681R,Spike_S939F,NSP3_P1228L,NS7a_V82A,NSP3_A488S,NSP4_T492I,NSP14_A394V,Spike_T19R,NS7a_T120I,N_D377Y,M_I82T,Spike_D950N,NS7b_T40I,NSP13_P77L,NSP3_P1469S,Spike_T478K,NSP6_T77A,NSP12_P323L,Spike_D614G,Spike_L452R,NSP4_V167L)
hCoV-19/India/MH-NEERI-CIA5564/2021	EPI_ISL_3060559	Asia / India / Maharashtra / Nagpur	Human	Female	47	Original	(N_G215C,N_D63G,N_R203M,NSP12_G671S,NSP3_K1211N,NS3_S26L,Spike_I870V,Spike_P681R,Spike_S939F,NSP3_P1228L,NS7a_V82A,NSP3_A488S,NSP4_T492I,NSP14_A394V,Spike_T19R,NS7a_T120I,N_D377Y,M_I82T,Spike_D950N,NS7b_T40I,NSP13_P77L,NSP3_P1469S,Spike_T478K,NSP6_T77A,NSP12_P323L,Spike_D614G,Spike_L452R,NSP4_V167L)
hCoV-19/India/MH-NEERI-CIA5566/2021	EPI_ISL_3060561	Asia / India / Maharashtra / Nagpur	Human	Male	20	Original	(N_G215C,Spike_T95I,N_D63G,N_R203M,NSP12_G671S,NSP3_K1211N,NS3_S26L,Spike_I870V,Spike_P681R,Spike_S939F,NSP3_P1228L,NS7a_V82A,NSP3_A488S,NSP4_T492I,NSP14_A394V,Spike_T19R,NS7a_T120I,N_D377Y,M_I82T,Spike_D950N,NS7b_T40I,NSP13_P77L,NSP3_P1469S,Spike_T478K,NSP6_T77A,NSP12_P323L,Spike_D614G,Spike_L452R,NSP4_V167L)
hCoV-19/India/MH-NEERI-CIA5846/2021	EPI_ISL_3060678	Asia / India / Maharashtra / Nagpur	Human	Male	17	Original	(N_G215C,N_D63G,N_R203M,NSP12_G671S,NSP3_K1211N,NS3_S26L,Spike_I870V,Spike_P681R,Spike_S939F,NSP3_P1228L,NS7a_V82A,NSP3_A488S,NSP4_T492I,NSP14_A394V,Spike_T19R,NS7a_T120I,N_D377Y,M_I82T,Spike_D950N,NS7b_T40I,NSP13_P77L,NSP3_P1469S,Spike_T478K,NSP6_T77A,NSP12_P323L,Spike_D614G,Spike_L452R,NSP4_V167L)
hCoV-19/India/MH-NEERI-CIA5848/2021	EPI_ISL_3060680	Asia / India / Maharashtra / Nagpur	Human	Female	27	Original	(N_G215C,N_D63G,N_R203M,NSP12_G671S,NSP3_K1211N,NS3_S26L,Spike_I870V,Spike_P681R,Spike_S939F,NSP3_P1228L,NS7a_V82A,NSP3_A488S,NSP4_T492I,NSP14_A394V,Spike_T19R,NS7a_T120I,N_D377Y,M_I82T,Spike_D950N,NS7b_T40I,NSP13_P77L,NSP3_P1469S,Spike_T478K,NSP6_T77A,NSP12_P323L,Spike_D614G,Spike_L452R,NSP4_V167L)
hCoV-19/India/MH-NEERI-CIA5849/2021	EPI_ISL_3060681	Asia / India / Maharashtra / Nagpur	Human	Female	42	Original	(N_G215C,N_D63G,N_R203M,NSP12_G671S,NSP3_K1211N,NS3_S26L,Spike_I870V,Spike_P681R,Spike_S939F,NSP3_P1228L,NS7a_V82A,NSP3_A488S,NSP4_T492I,NSP14_A394V,Spike_T19R,NS7a_T120I,N_D377Y,M_I82T,Spike_D950N,NS7b_T40I,NSP13_P77L,NSP3_P1469S,Spike_T478K,NSP6_T77A,NSP12_P323L,Spike_D614G,Spike_L452R,NSP4_V167L)
hCoV-19/India/MH-NEERI-ONT-CIA5846/2021	EPI_ISL_3060911	Asia / India / Maharashtra / Nagpur	Human	Male	17	Original	(N_G215C,N_R203M,NSP12_G671S,NSP3_K1211N,NS3_S26L,Spike_P681R,Spike_S939F,NSP3_P1228L,NS7a_V82A,NSP3_A488S,NSP4_T492I,NSP14_A394V,Spike_T19R,NS7a_T120I,M_I82T,NS7b_T40I,NSP13_P77L,NSP3_P1469S,Spike_T478K,NSP6_T77A,NSP12_P323L,Spike_D614G,Spike_L452R,NSP4_V167L)
hCoV-19/India/MH-NEERI-ONT-CIA5848/2021	EPI_ISL_3060912	Asia / India / Maharashtra / Nagpur	Human	Female	27	Original	(N_G215C,N_R203M,NSP12_G671S,NSP3_K1211N,NS3_S26L,NS8_F120L,Spike_I870V,Spike_P681R,Spike_S939F,NSP3_P1228L,NS7a_V82A,NSP3_A488S,NSP4_T492I,NSP14_A394V,Spike_T19R,NS7a_T120I,M_I82T,NS7b_T40I,NSP13_P77L,NSP3_P1469S,Spike_T478K,NSP6_T77A,NSP12_P323L,Spike_D614G,Spike_L452R,NSP4_V167L)
hCoV-19/India/MH-NEERI-CIA6122/2021	EPI_ISL_3060879	Asia / India / Maharashtra / Nagpur	Human	Female	25	Original	(N_G215C,Spike_T95I,N_D63G,N_R203M,NSP12_G671S,NS3_S26L,Spike_P681R,NSP3_P1228L,NS7a_V82A,NSP3_A488S,NSP4_T492I,NSP14_A394V,Spike_T19R,NS7a_T120I,N_D377Y,M_I82T,NSP3_P402H,Spike_D950N,NS7b_T40I,NSP13_P77L,NSP3_P1469S,Spike_T478K,NSP6_T77A,NSP12_P323L,Spike_D614G,Spike_L452R,NSP4_V167L)
hCoV-19/India/MH-NEERI-CIA6123/2021	EPI_ISL_3060880	Asia / India / Maharashtra / Nagpur	Human	Female	47	Original	(N_G215C,Spike_T95I,N_D63G,N_R203M,NSP12_G671S,NS3_L85F,NS3_S26L,Spike_P681R,NSP3_P1228L,NS7a_V82A,NSP3_A488S,NSP4_T492I,NSP14_A394V,Spike_T19R,NS7a_T120I,N_D377Y,M_I82T,NSP3_P402H,Spike_D950N,NS7b_T40I,NSP13_P77L,NSP3_P1469S,Spike_T478K,NSP6_T77A,NSP12_P323L,Spike_D614G,Spike_L452R,NSP4_V167L)
hCoV-19/India/MH-NEERI-CIA6125/2021	EPI_ISL_3060882	Asia / India / Maharashtra / Nagpur	Human	Female	35	Original	(N_G215C,Spike_T95I,N_D63G,N_R203M,NSP12_G671S,NS3_S26L,Spike_P681R,NSP3_P1228L,NS7a_V82A,NSP3_A488S,NSP4_T492I,NSP14_A394V,Spike_T19R,NS7a_T120I,NSP3_I1672F,N_D377Y,M_I82T,Spike_D950N,NS7b_T40I,NSP13_P77L,NSP3_P1469S,Spike_T478K,NSP6_T77A,NSP12_P323L,Spike_D614G,Spike_L452R,NSP4_V167L)
hCoV-19/India/MH-NEERI-CIA6126/2021	EPI_ISL_3060883	Asia / India / Maharashtra / Nagpur	Human	Male	16	Original	(NS7a_L116F,N_D63G,N_R203M,NSP12_G671S,NSP2_P129L,NS3_S26L,NSP14_P46L,Spike_P681R,NSP3_D1899H,NS7a_V82A,Spike_T19R,NS7a_T120I,N_D377Y,NS3_S162G,M_I82T,NSP6_V149A,Spike_D950N,NSP3_P822L,NSP13_P77L,NSP4_A446V,NSP3_P141L,Spike_T478K,NSP12_P323L,Spike_D614G,Spike_L452R)
hCoV-19/India/MH-NEERI-CIA6129/2021	EPI_ISL_3060885	Asia / India / Maharashtra / Nagpur	Human	Female	14	Original	(N_G215C,N_D377Y,M_I82T,N_D63G,N_R203M,NS7b_T40I,NSP12_G671S,NSP13_P77L,NSP3_P1469S,NS3_S26L,Spike_P681R,NSP12_P323L,Spike_D614G,Spike_L452R,NS7a_V82A,NSP3_A488S,NSP4_T492I,Spike_T19R,NS7a_T120I)
hCoV-19/India/MH-NEERI-CIA6130/2021	EPI_ISL_3060886	Asia / India / Maharashtra / Nagpur	Human	Female	42	Original	(NS7a_L116F,N_D63G,N_R203M,NSP12_G671S,NSP2_P129L,NS3_S26L,NSP14_P46L,Spike_P681R,NSP3_D1899H,NS7a_V82A,Spike_T19R,NS7a_T120I,N_D377Y,NS3_S162G,M_I82T,NSP6_V149A,Spike_D950N,NSP3_P822L,NSP13_P77L,NSP4_A446V,NSP3_P141L,Spike_T478K,NSP12_P323L,Spike_D614G,Spike_L452R)
hCoV-19/India/MH-NEERI-CIA6131/2021	EPI_ISL_3060887	Asia / India / Maharashtra / Nagpur	Human	Male	44	Original	(NS7a_L116F,N_D63G,N_R203M,NSP12_G671S,NSP2_P129L,NS3_S26L,NSP14_P46L,Spike_P681R,NSP3_D1899H,NS7a_V82A,Spike_T19R,NS7a_T120I,N_D377Y,NS3_S162G,M_I82T,NSP6_V149A,Spike_D950N,NSP3_P822L,NSP13_P77L,NSP4_A446V,NSP3_P141L,Spike_T478K,NSP12_P323L,Spike_D614G,Spike_L452R)
hCoV-19/India/MH-NEERI-CIA6132/2021	EPI_ISL_3060888	Asia / India / Maharashtra / Nagpur	Human	Male	12	Original	(N_D377Y,NS3_S162G,M_I82T,NSP6_V149A,NS7a_L116F,N_D63G,N_R203M,NSP3_P822L,NSP12_G671S,NSP13_P77L,NS3_S26L,NSP4_A446V,NSP14_P46L,Spike_P681R,NSP3_D1899H,NSP12_P323L,Spike_D614G,Spike_L452R,NS7a_V82A,Spike_T19R,NS7a_T120I)
hCoV-19/India/MH-NEERI-NGP-CIA8513/2021	EPI_ISL_4546428	Asia / India / Maharashtra / Nagpur	Human	Female	24	Original	(NS7a_L116F,N_R203M,NSP12_G671S,NSP2_P129L,NS3_S26L,NSP14_P46L,NS8_F120L,Spike_P681R,NSP3_D1899H,NS7a_V82A,Spike_T19R,NS7a_T120I,N_D377Y,NS3_S162G,M_I82T,NSP6_V149A,NSP3_P822L,NSP13_P77L,NSP4_A446V,NSP3_P141L,Spike_T478K,NSP12_P323L,Spike_D614G,Spike_L452R)
hCoV-19/India/MH-NEERI-NGP-CIA8523/2021	EPI_ISL_4546438	Asia / India / Maharashtra / Nagpur	Human	Female	55	Original	(NS7a_L116F,N_R203M,NSP12_G671S,NSP2_P129L,NS3_S26L,NSP14_P46L,NS8_F120L,Spike_P681R,Spike_R158del,NSP3_D1899H,NS7a_V82A,Spike_F157del,Spike_T19R,NS7a_T120I,NS3_S162G,M_I82T,NSP6_V149A,NSP3_P822L,NSP13_P77L,Spike_E156G,NSP14_Y420stop,NSP4_A446V,NSP3_P141L,Spike_T478K,NSP12_M924R,NSP12_P323L,Spike_D614G,Spike_L452R)
hCoV-19/India/MH-NEERI-NGP-CIA8495/2021	EPI_ISL_4546420	Asia / India / Maharashtra / Nagpur	Human	Male	15	Original	(N_G215C,NSP15_P23S,Spike_T95I,N_R203M,NSP12_G671S,NS3_S26L,NS8_F120L,Spike_P681R,NSP3_P1228L,NS7a_V82A,NSP3_A488S,NSP4_T492I,Spike_P499R,N_D144H,NSP14_A394V,Spike_T19R,NS7a_T120I,N_D377Y,M_I82T,NS7b_T40I,NSP13_P77L,NS3_W128L,NSP3_P1469S,Spike_T478K,NSP6_T77A,NSP3_S1134L,NSP12_P323L,Spike_D614G,NS7b_M1I,Spike_L452R,NSP4_V167L,NSP3_A655V)
hCoV-19/India/MH-NEERI-NGP-CIA8514/2021	EPI_ISL_4546429	Asia / India / Maharashtra / Nagpur	Human	Female	30	Original	(N_G215C,N_R203M,NSP15_D219Y,NSP12_G671S,NS3_S26L,NSP2_E53V,Spike_P681R,Spike_R158del,NSP3_P1228L,NS7a_V82A,NSP3_A488S,Spike_F157del,NSP4_T492I,NSP14_A394V,Spike_T19R,NS7a_T120I,N_D377Y,M_I82T,NS7b_T40I,NSP13_P77L,NSP2_T434I,NSP9_W53C,Spike_E156G,NSP6_T77A,NSP12_P323L,Spike_D614G,M_A63S,NSP4_V167L)
hCoV-19/India/MH-NEERI-NGP-CIA8475/2021	EPI_ISL_4546401	Asia / India / Maharashtra / Nagpur	Human	Female	46	Original	(N_G215C,NSP15_P23S,Spike_T95I,N_R203M,NSP12_G671S,NSP2_K142R,NS3_S26L,Spike_P681R,NSP3_P1228L,NS7a_V82A,NSP3_A488S,NSP4_T492I,N_D144H,NSP14_A394V,Spike_T19R,NS7a_T120I,N_D377Y,M_I82T,NS7b_T40I,NSP13_P77L,NS3_W128L,NSP3_P1469S,Spike_T478K,NSP6_T77A,NSP3_S1134L,NSP12_P323L,Spike_D614G,NS7b_M1I,NSP4_V167L,NSP3_A655V)
hCoV-19/India/MH-NEERI-NGP-CIA8485/2021	EPI_ISL_4546411	Asia / India / Maharashtra / Nagpur	Human	Male	22	Original	(N_G215C,Spike_T95I,N_R203M,NSP12_G671S,NS3_L85F,NS3_S26L,NS8_F120L,Spike_P681R,NS8_V62L,NSP3_P1228L,NS7a_T14I,NS7a_V82A,NSP3_A488S,NSP4_T492I,NSP14_A394V,Spike_T19R,NS7a_T120I,NSP12_D833N,N_D377Y,M_I82T,NS7b_T40I,NSP13_P77L,NSP3_P1469S,Spike_T478K,NSP6_T77A,NSP12_P323L,Spike_D614G,Spike_L452R,NSP4_V167L)
hCoV-19/India/MH-NEERI-NGP-CIA8074/2021	EPI_ISL_4546043	Asia / India / Maharashtra / Nagpur	Human	Female	13	Original	(N_G215C,Spike_T95I,N_D63G,N_R203M,NSP12_G671S,NSP4_A380V,NSP5_L75F,NS3_S26L,NSP3_G307C,Spike_P681R,Spike_R158del,NSP3_P1228L,NS7a_V82A,NSP3_A488S,Spike_F157del,NSP4_T492I,N_D144H,NSP14_A394V,Spike_T19R,NS7a_T120I,N_D377Y,M_I82T,Spike_D950N,NS7b_T40I,NSP13_P77L,Spike_E156G,NSP3_P1469S,Spike_T478K,NSP4_T269I,NSP6_T77A,NSP12_P323L,NSP3_V1768G,Spike_D614G,NSP3_A861V,NSP4_V167L,Spike_L452R,NSP12_V182G)
hCoV-19/India/MH-NEERI-NGP-CIA8075/2021	EPI_ISL_4546055	Asia / India / Maharashtra / Nagpur	Human	Male	46	Original	(N_G215C,Spike_T95I,N_R203M,NSP12_G671S,NSP4_A380V,NSP5_L75F,NS3_S26L,NSP3_G307C,NS8_F120L,Spike_P681R,NSP3_P1228L,NS7a_V82A,NSP3_A488S,NSP4_T492I,N_D144H,NSP14_A394V,Spike_T19R,NS7a_T120I,N_D377Y,M_I82T,NS7b_T40I,NSP13_P77L,NSP3_P1469S,Spike_T478K,NSP4_T269I,NSP6_T77A,NSP12_P323L,Spike_D614G,Spike_L452R,NSP4_V167L,NSP3_A861V)
hCoV-19/India/MH-NEERI-NGP-CIA8460/2021	EPI_ISL_4546386	Asia / India / Maharashtra / Nagpur	Human	Male	25	Original	(N_G215C,Spike_T95I,N_R203M,NSP12_G671S,NS3_S26L,NS8_F120L,Spike_P681R,NSP3_P1228L,NS7a_V82A,NSP3_A488S,NSP4_T492I,Spike_Q677H,NS3_G100C,NSP14_A394V,Spike_T19R,NS7a_T120I,N_D377Y,M_I82T,NS7b_T40I,NSP13_P77L,NSP3_P1469S,Spike_T478K,NSP6_T77A,NSP14_A23S,NSP12_P323L,Spike_D614G,Spike_L452R,NSP4_V167L,NSP3_P822S)
hCoV-19/India/MH-NEERI-NGP-CIA8076/2021	EPI_ISL_4546067	Asia / India / Maharashtra / Nagpur	Human	Female	36	Original	(NS7a_L116F,N_R203M,NSP12_G671S,NSP2_P129L,NSP3_T127I,NS3_S26L,NSP14_P46L,NS8_F120L,Spike_P681R,NS7a_V82A,Spike_T19R,NS7a_T120I,N_D377Y,M_I82T,NSP6_V149A,NSP3_P822L,NSP13_P77L,NSP4_H31Y,NSP3_P1403S,NSP4_A446V,Spike_T478K,NSP12_P323L,Spike_D614G,Spike_L452R)
hCoV-19/India/MH-NEERI-NGP-CIA8469/2021	EPI_ISL_4546395	Asia / India / Maharashtra / Nagpur	Human	Female	34	Original	(N_G215C,Spike_H1101Y,N_R203M,NSP12_G671S,NS3_S26L,NS8_F120L,Spike_P681R,NS6_N47S,NSP3_P1228L,NS7a_V82A,NSP3_A488S,NSP4_T492I,NSP14_A394V,Spike_T19R,NS7a_T120I,N_D377Y,NSP13_H164Y,M_I82T,NS7b_T40I,NSP13_P77L,NSP3_M1562I,NSP3_P1469S,Spike_T478K,NSP6_T77A,NSP12_P323L,Spike_D614G,Spike_L452R,NSP4_V167L)
hCoV-19/India/MH-NEERI-NGP-CIA8479/2021	EPI_ISL_4546405	Asia / India / Maharashtra / Nagpur	Human	Female	32	Original	(N_G215C,Spike_S943T,NSP4_S34F,N_R203M,NS3_S165F,NSP12_G671S,NSP3_D112Y,NSP3_K1693N,NS3_S26L,NS8_F120L,Spike_P681R,Spike_R158del,NSP3_P1228L,N_S26I,NSP3_A488S,Spike_F157del,NSP4_T492I,NSP14_A394V,Spike_T19R,N_D377Y,M_I82T,NS7b_T40I,NSP13_P77L,Spike_E156G,NSP6_T77A,NSP12_P323L,NSP15_M218I,Spike_D614G,NSP4_V167L)
hCoV-19/India/MH-NEERI-NGP-CIA8503/2021	EPI_ISL_4546424	Asia / India / Maharashtra / Nagpur	Human	Female	31	Original	(N_G215C,N_R203M,NSP12_G671S,NS3_S26L,NS8_F120L,Spike_P681R,NSP3_P1228L,NS7a_V82A,NSP3_A488S,NSP4_T492I,Spike_D1118Y,NSP14_A394V,Spike_T19R,NS7a_T120I,Spike_E1207D,N_D377Y,NSP3_S126L,M_I82T,NS7b_T40I,NSP13_P77L,NSP3_P1469S,Spike_T478K,NSP6_T77A,NSP12_P323L,Spike_D614G,Spike_L452R,NSP4_V167L)
hCoV-19/India/MH-NEERI-NGP-CIA8077/2021	EPI_ISL_4546079	Asia / India / Maharashtra / Nagpur	Human	Female	27	Original	(N_G215C,Spike_T95I,N_R203M,NSP12_G671S,NS3_S26L,Spike_P681R,NSP3_P1228L,NS7a_V82A,NSP3_A488S,NSP4_T492I,NSP14_A394V,Spike_T19R,NS7a_T120I,N_D377Y,M_I82T,N_P142S,Spike_D950N,NS7b_T40I,NSP13_P77L,NSP13_V570L,NSP3_P1469S,Spike_T478K,NSP6_T77A,NSP12_P323L,Spike_D614G,Spike_L452R,NSP4_V167L,NSP12_V182G)
hCoV-19/India/MH-NEERI-NGP-CIA8079/2021	EPI_ISL_4546104	Asia / India / Maharashtra / Nagpur	Human	Male	22	Original	(M_I82T,NSP12_G671S,NSP13_P77L,NSP3_P1469S,NS3_S26L,Spike_T478K,NS3_T221K,Spike_P681R,NSP12_P323L,Spike_D614G,Spike_L452R,NSP3_A488S,Spike_T19R)
hCoV-19/India/MH-NEERI-NGP-CIA8078/2021	EPI_ISL_4546092	Asia / India / Maharashtra / Nagpur	Human	Female	49	Original	(N_G215C,N_A359S,N_R203M,NSP12_G671S,NS3_S26L,Spike_P681R,NSP3_P1228L,NS7a_V82A,NSP3_A488S,NSP4_T492I,NSP14_A394V,Spike_T19R,NS7a_T120I,N_D377Y,M_I82T,Spike_D950N,NSP13_P77L,NSP3_A1120V,NSP3_P1469S,Spike_T478K,NSP6_T77A,NSP12_P323L,Spike_D614G,Spike_L452R,NSP4_V167L,NSP12_V182G)
hCoV-19/India/MH-NEERI-NGP-CIA8081/2021	EPI_ISL_4546032	Asia / India / Maharashtra / Nagpur	Human	Female	31	Original	(N_G215C,N_R203M,NSP12_G671S,NSP3_E595D,NS3_S26L,NS8_F120L,Spike_P681R,NSP3_P1228L,NS7a_V82A,NSP3_A488S,NSP4_T492I,NSP14_A394V,Spike_T19R,NS7a_T120I,N_D377Y,M_I82T,NS7b_T40I,NSP13_P77L,Spike_E154G,NSP3_P1469S,NSP4_A446V,Spike_T478K,NSP2_N377S,NSP6_T77A,NSP12_P323L,Spike_D614G,Spike_L452R,NSP4_V167L)
hCoV-19/India/MH-NEERI-NGP-CIA8084/2021	EPI_ISL_4546068	Asia / India / Maharashtra / Nagpur	Human	Male	30	Original	(N_G215C,N_R203M,NSP12_G671S,NSP2_T44I,NS3_S26L,NS8_F120L,Spike_P681R,Spike_R158del,NSP3_P1228L,NS7a_V82A,NSP3_A488S,Spike_F157del,NSP4_T492I,Spike_T19R,NSP14_A394V,NS7a_T120I,NSP4_S209F,N_D377Y,M_I82T,NS7b_T40I,NSP13_P77L,Spike_E156G,NSP14_Y420stop,NSP3_P1469S,Spike_T478K,NSP6_T77A,NSP12_P323L,Spike_D614G,NSP4_V167L,Spike_P812S,Spike_L452R,Spike_C1247F,NSP6_M58I)
hCoV-19/India/MH-NEERI-NGP-CIA8083/2021	EPI_ISL_4546056	Asia / India / Maharashtra / Nagpur	Human	Male	32	Original	(N_R203M,NSP12_G671S,NS3_G172R,NSP6_T181I,NS3_S26L,NS8_F120L,Spike_P681R,Spike_R158del,NS8_V62L,NS7a_V82A,Spike_F157del,Spike_T19R,NS7a_T120I,Spike_A222V,N_D377Y,M_I82T,NSP6_V149A,NSP3_P822L,NSP13_P77L,Spike_E156G,E_V49L,N_D3Y,Spike_T1117I,NSP4_A446V,Spike_T478K,Spike_P272L,NSP12_P323L,Spike_D614G,Spike_L452R)
hCoV-19/India/MH-NEERI-NGP-CIA8082/2021	EPI_ISL_4546044	Asia / India / Maharashtra / Nagpur	Human	Female	3	Original	(N_G215C,N_R203M,NSP12_G671S,NSP3_E595D,NS3_S26L,NS8_F120L,Spike_P681R,NSP3_P1228L,NS7a_V82A,NSP3_A488S,NSP4_T492I,NSP14_A394V,Spike_T19R,NS7a_T120I,N_D377Y,M_I82T,NS7b_T40I,NSP13_P77L,Spike_E154G,NSP3_P1469S,NSP4_A446V,Spike_T478K,NSP2_N377S,NSP6_T77A,NSP12_P323L,Spike_D614G,Spike_L452R,NSP4_V167L)
hCoV-19/India/MH-NEERI-NGP-CIA8085/2021	EPI_ISL_4546080	Asia / India / Maharashtra / Nagpur	Human	Male	58	Original	(N_G215C,N_R203M,NSP12_G671S,Spike_T33S,NS3_S26L,Spike_P681R,Spike_R158del,NSP3_P1228L,NSP3_A488S,Spike_F157del,NSP4_T492I,NSP14_A394V,Spike_T19R,NS7a_T120I,Spike_Q613H,Spike_A222V,N_D377Y,M_I82T,NS7b_T40I,NSP13_P77L,Spike_E156G,NSP3_P1469S,NSP2_S591N,Spike_T478K,NSP6_T77A,NSP12_P323L,Spike_D614G,NSP4_V167L,Spike_L452R)
hCoV-19/India/MH-NEERI-NGP-CIA8086/2021	EPI_ISL_4546093	Asia / India / Maharashtra / Nagpur	Human	Female	52	Original	(N_G215C,N_R203M,NSP12_G671S,Spike_T33S,NS3_S26L,Spike_P681R,Spike_R158del,NSP3_P1228L,NSP3_A488S,Spike_F157del,NSP4_T492I,NSP14_A394V,Spike_T19R,NS7a_T120I,Spike_Q613H,Spike_A222V,N_D377Y,M_I82T,NS7b_T40I,NSP13_P77L,Spike_E156G,NSP3_P1469S,NSP2_S591N,Spike_T478K,NSP6_T77A,NSP12_P323L,Spike_D614G,NSP4_V167L,Spike_L452R)
hCoV-19/India/MH-NEERI-NGP-CIA8087/2021	EPI_ISL_4546105	Asia / India / Maharashtra / Nagpur	Human	Female	71	Original	(N_G215C,Spike_T95I,N_R203M,NSP12_G671S,Spike_T33S,NS3_S26L,Spike_P681R,Spike_R158del,NSP3_P1228L,NSP3_A488S,Spike_F157del,NSP4_T492I,NSP14_A394V,Spike_T19R,NS7a_T120I,Spike_Q613H,Spike_A222V,N_D377Y,M_I82T,NS7b_T40I,NSP13_P77L,Spike_E156G,NSP14_Y420stop,NSP3_P1469S,NSP2_S591N,Spike_T478K,NSP6_T77A,NSP12_P323L,Spike_D614G,NSP4_V167L,Spike_L452R)
hCoV-19/India/MH-NEERI-NGP-CIA8080/2021	EPI_ISL_4546116	Asia / India / Maharashtra / Nagpur	Human	Female	46	Original	(N_G215C,Spike_T95I,N_R203M,NSP12_G671S,NSP2_T44I,NS3_S26L,NS8_F120L,Spike_P681R,Spike_R158del,NSP3_P1228L,NS7a_V82A,NSP3_A488S,Spike_F157del,NSP4_T492I,NSP14_A394V,Spike_T19R,NS7a_T120I,NSP4_S209F,N_D377Y,M_I82T,Spike_D950N,NS7b_T40I,NSP13_P77L,Spike_E156G,NSP3_P1469S,Spike_T478K,NSP6_T77A,NSP12_P323L,Spike_D614G,NSP4_V167L,Spike_P812S,Spike_L452R,NSP12_V182G,Spike_C1247F,NSP6_M58I)
hCoV-19/India/MH-NEERI-NGP-CIA8476/2021	EPI_ISL_4546402	Asia / India / Maharashtra / Nagpur	Human	Female	34	Original	(N_G215C,Spike_T95I,N_R203M,NSP12_G671S,NS3_S26L,NS3_T221K,NS8_F120L,Spike_P681R,NSP3_P1228L,NS7a_V82A,NSP3_A488S,NSP4_T492I,NSP14_A394V,Spike_T19R,NS7a_T120I,N_D377Y,M_I82T,NS7b_T40I,NSP13_P77L,NSP3_P1469S,Spike_T478K,NSP6_T77A,NSP2_K618N,NSP12_P323L,NS3_G49V,Spike_D614G,Spike_S221A,Spike_L452R,NSP4_V167L,N_L161F)
hCoV-19/India/MH-NEERI-NGP-CIA8465/2021	EPI_ISL_4546391	Asia / India / Maharashtra / Nagpur	Human	Female	52	Original	(NS7a_L116F,N_R203M,NS8_C25F,NSP12_G671S,NS3_V77F,NSP2_P129L,NSP12_K91R,NS3_S26L,NSP14_P46L,NS8_F120L,Spike_P681R,NSP13_M576I,NSP2_S128L,NS7a_V82A,Spike_T19R,NS7a_T120I,N_D377Y,M_I82T,NSP6_V149A,N_M234I,NSP3_P822L,NSP12_D738Y,NSP13_P77L,NSP4_A446V,Spike_A348S,Spike_T478K,NSP12_P323L,Spike_D614G,Spike_L452R)
hCoV-19/India/MH-NEERI-NGP-CIA8477/2021	EPI_ISL_4546403	Asia / India / Maharashtra / Nagpur	Human	Female	41	Original	(N_G215C,Spike_T95I,N_R203M,NSP12_G671S,NS3_L85F,NS3_S26L,NS8_F120L,Spike_P681R,NS8_V62L,NSP3_P1228L,NS7a_T14I,NS7a_V82A,NSP3_A488S,NSP4_T492I,NSP14_A394V,Spike_T19R,NS7a_T120I,NSP12_D833N,N_D377Y,M_I82T,NS7b_T40I,NSP13_P77L,NSP3_P1469S,Spike_T478K,NSP6_T77A,NSP12_P323L,Spike_D614G,Spike_L452R,NSP4_V167L)
hCoV-19/India/MH-NEERI-NGP-CIA8456/2021	EPI_ISL_4546382	Asia / India / Maharashtra / Nagpur	Human	Female	19	Original	(N_G215C,Spike_T95I,N_R203M,NSP12_G671S,NS3_S26L,NS8_F120L,Spike_P681R,NSP3_P1228L,NS6_S50P,NS7a_V82A,NSP3_A488S,NSP4_T492I,NSP14_A394V,Spike_T19R,NS7a_T120I,NSP3_S1717L,N_D377Y,M_I82T,NS7b_T40I,NSP13_P77L,NSP3_T943I,NSP3_P1469S,NSP3_P153L,Spike_T478K,NSP6_T77A,NSP12_P323L,Spike_D614G,NS7b_M1I,Spike_L452R,NSP4_V167L)
hCoV-19/India/MH-NEERI-NGP-CIA8486/2021	EPI_ISL_4546412	Asia / India / Maharashtra / Nagpur	Human	Male	73	Original	(N_G215C,N_R203M,NSP3_L1295S,NSP12_G671S,NS3_S26L,NS8_F120L,NSP13_A296S,Spike_P681R,NSP3_P1228L,NS7a_V82A,NSP3_A488S,NSP4_T492I,NSP14_A394V,Spike_T19R,NS7a_T120I,N_D377Y,M_I82T,Spike_S221L,NS7b_T40I,NSP13_P77L,NSP3_P1469S,Spike_T478K,NSP6_T77A,NSP12_P323L,Spike_D614G,Spike_L452R,NSP4_V167L)
hCoV-19/India/MH-NEERI-NGP-CIA8496/2021	EPI_ISL_4546421	Asia / India / Maharashtra / Nagpur	Human	Male	56	Original	(M_I82T,NSP15_D91Y,NS7b_T40I,NSP13_S100G,NSP4_S59F,NS3_S26L,NSP2_Q395R,Spike_P681R,NS8_S97I,NSP12_P323L,Spike_D614G,NSP14_A371V)
hCoV-19/India/MH-NEERI-NGP-CIA8516/2021	EPI_ISL_4546431	Asia / India / Maharashtra / Nagpur	Human	Female	32	Original	(N_G215C,N_R203M,NSP12_G671S,N_D144Y,NS3_S26L,NSP15_S147I,NS8_F120L,Spike_P681R,NSP3_P1228L,N_A252S,NS7a_V82A,NSP3_A488S,NSP4_T492I,NSP14_A394V,Spike_T19R,NS7a_T120I,N_D377Y,M_I82T,NS7b_T40I,NSP13_P77L,NSP3_P1469S,Spike_T478K,NSP6_T77A,NSP12_P323L,Spike_D614G,Spike_L452R,NSP4_V167L)
hCoV-19/India/MH-NEERI-NGP-CIA8526/2021	EPI_ISL_4546441	Asia / India / Maharashtra / Nagpur	Human	Male	44	Original	(N_G215C,NSP15_P23S,N_R203M,NSP12_G671S,NSP2_K142R,NS3_S26L,NS8_F120L,Spike_P681R,Spike_R158del,NSP3_P1228L,NS7a_V82A,NSP3_A488S,Spike_F157del,NSP4_T492I,N_D144H,NSP14_A394V,Spike_T19R,NS7a_T120I,M_I82T,NS7b_T40I,NSP13_P77L,Spike_E156G,NS3_W128L,NSP6_T77A,NSP3_S1134L,NSP12_P323L,Spike_D614G,NS7b_M1I,NSP4_V167L)
hCoV-19/India/MH-NEERI-NGP-CIA8466/2021	EPI_ISL_4546392	Asia / India / Maharashtra / Nagpur	Human	Male	37	Original	(Spike_S943P,NSP12_G671S,NS3_S26L,NS8_F120L,Spike_P681R,NSP3_P1228L,NS7a_V82A,NSP3_A488S,NSP4_T492I,NSP14_A394V,Spike_T19R,NS7a_T120I,N_G238C,N_D377Y,M_I82T,N_P142S,NS7b_T40I,NSP13_P77L,NSP13_V570L,NSP14_Y420stop,NSP6_T77A,NSP12_M924R,NSP12_P323L,Spike_D614G,NSP4_V167L)
hCoV-19/India/MH-NEERI-NGP-CIA8468/2021	EPI_ISL_4546394	Asia / India / Maharashtra / Nagpur	Human	Male	62	Original	(Spike_D950N,NSP12_G671S,NSP13_P77L,NSP7_L56F,NS3_S26L,Spike_T478K,Spike_P681R,NSP3_P1228L,NSP12_P323L,NSP3_V1768G,Spike_L452R,NSP3_A488S)
hCoV-19/India/MH-NEERI-NGP-CIA8487/2021	EPI_ISL_4546413	Asia / India / Maharashtra / Nagpur	Human	Female	65	Original	(N_G215C,N_R203M,N_P151S,NSP12_G671S,Spike_F490S,NS3_S26L,NS8_F120L,Spike_P681R,NSP3_P340H,NSP3_I1567V,NSP3_P1228L,NS7a_V82A,NSP3_A488S,NSP4_T492I,Spike_T19R,NSP14_A394V,NS7a_T120I,N_D377Y,M_I82T,NS7b_T40I,NSP13_P77L,NSP3_P1469S,NSP12_L636F,Spike_T478K,NSP12_C464F,NSP6_T77A,NSP2_R4C,NSP12_P323L,Spike_D614G,NSP4_V167L,Spike_L452R,NS3_I35T)
hCoV-19/India/MH-NEERI-NGP-CIA8499/2021	EPI_ISL_4546422	Asia / India / Maharashtra / Nagpur	Human	Male	41	Original	(N_R203M,NSP12_G671S,NS3_G172R,NSP6_T181I,NS3_S26L,NSP3_A1183V,NS8_F120L,Spike_P681R,NS8_V62L,NS7a_V82A,Spike_T19R,NS7a_T120I,Spike_A222V,N_D377Y,M_I82T,NSP6_V149A,NSP3_P822L,NSP13_P77L,E_V49L,N_D3Y,Spike_T1117I,NSP4_A446V,Spike_T478K,NSP12_P323L,Spike_D614G,Spike_L452R)
hCoV-19/India/MH-NEERI-NGP-CIA8517/2021	EPI_ISL_4546432	Asia / India / Maharashtra / Nagpur	Human	Male	31	Original	(N_G215C,NSP15_P23S,Spike_T95I,N_R203M,NSP12_G671S,NS3_S26L,NS8_F120L,Spike_P681R,NSP3_P1228L,NS7a_V82A,NSP3_A488S,NSP4_T492I,Spike_P499R,N_D144H,NSP14_A394V,Spike_T19R,NS7a_T120I,N_D377Y,M_I82T,NS7b_T40I,NSP13_P77L,NS3_W128L,NSP3_P1469S,Spike_T478K,NSP6_T77A,NSP3_S1134L,NSP12_P323L,Spike_D614G,NS7b_M1I,Spike_L452R,NSP4_V167L,NSP3_A655V)
hCoV-19/India/MH-NEERI-NGP-CIA8458/2021	EPI_ISL_4546384	Asia / India / Maharashtra / Nagpur	Human	Male	31	Original	(N_G215C,N_R203M,NSP12_G671S,NSP3_H342Y,NS3_S26L,NS3_T221K,NS8_F120L,Spike_P681R,M_K14R,NSP3_P1228L,NS7a_V82A,NSP3_A488S,NSP4_T492I,NSP14_A394V,Spike_T19R,NS7a_T120I,N_D377Y,M_I82T,NS7b_T40I,NSP13_P77L,NSP3_P1469S,Spike_T478K,NSP6_T77A,NSP12_P323L,NS3_G49V,Spike_D614G,Spike_L452R,NSP4_V167L)
hCoV-19/India/MH-NEERI-NGP-CIA8467/2021	EPI_ISL_4546393	Asia / India / Maharashtra / Nagpur	Human	Male	61	Original	(N_G215C,NSP3_S454G,N_R203M,NS7a_A105V,NSP12_G671S,NSP6_I49V,NS3_S26L,NS3_V13L,NS8_F120L,Spike_P681R,NSP3_P1228L,N_L352F,NS7a_V82A,NSP2_A360V,NSP3_A488S,NSP4_T492I,NSP14_A394V,Spike_T19R,NS7a_T120I,N_D377Y,M_I82T,N_Q7K,Spike_Q173H,NS7b_T40I,NSP13_P77L,NSP3_P1469S,Spike_T478K,NSP6_T77A,NSP12_P323L,Spike_D614G,Spike_L452R,NSP4_V167L)
hCoV-19/India/MH-NEERI-NGP-CIA8527/2021	EPI_ISL_4546442	Asia / India / Maharashtra / Nagpur	Human	Male	54	Original	(N_G215C,N_R203M,NSP12_G671S,NSP14_L157F,NS3_S26L,NS8_F120L,Spike_P681R,Spike_R158del,NSP4_K165N,NSP3_P1228L,NS7a_V82A,NSP3_A488S,Spike_F157del,NSP4_T492I,NSP14_A394V,Spike_T19R,NS7a_T120I,N_D377Y,M_I82T,NS7b_T40I,NS3_R134H,NSP13_P77L,Spike_E156G,Spike_T478K,NSP6_T77A,NSP12_P323L,Spike_D614G,Spike_L452R,NSP4_V167L)
hCoV-19/India/MH-NEERI-NGP-CIA8455/2021	EPI_ISL_4546381	Asia / India / Maharashtra / Nagpur	Human	Female	50	Original	(N_K373N,N_R203M,NSP12_G671S,NSP6_T181I,NS3_S26L,NS8_F120L,Spike_P681R,Spike_R158del,NS8_V62L,NS7a_V82A,Spike_F157del,Spike_T19R,NS7a_T120I,Spike_A222V,N_D377Y,M_I82T,NSP6_V149A,NSP3_P822L,NSP13_P77L,Spike_E156G,NSP4_A446V,Spike_T478K,NSP12_P323L,Spike_D614G,Spike_L452R)
hCoV-19/India/MH-NEERI-NGP-CIA8488/2021	EPI_ISL_4546414	Asia / India / Maharashtra / Nagpur	Human	Male	5	Original	(N_G215C,Spike_T95I,N_R203M,NSP12_G671S,NSP13_A505T,NS3_S26L,E_V62F,NS8_F120L,Spike_P681R,NS3_L108F,NSP3_P1228L,NS7a_V82A,NSP3_A488S,NSP4_T492I,NSP14_A394V,Spike_T19R,NS7a_T120I,N_D377Y,M_I82T,NS7b_T40I,NSP13_P77L,NSP3_P1469S,Spike_A1078S,Spike_T478K,NSP6_T77A,NSP12_P323L,Spike_D614G,Spike_L452R,NSP4_V167L,NSP2_K78T)
hCoV-19/India/MH-NEERI-CIB0898/2021	EPI_ISL_6046341	Asia / India / Maharashtra / Nagpur	Human	Male	35	Original	(M_I82T,NSP6_V149A,N_D63G,NSP3_T1465I,Spike_D950N,N_R203M,NSP3_P822L,NSP12_G671S,NSP13_P77L,NSP6_T181I,NS3_S26L,NSP4_A446V,Spike_T478K,Spike_P681R,NS8_V62L,NSP12_P323L,Spike_D614G,Spike_L452R,NS7a_V82A,Spike_T19R,NS7a_T120I,Spike_A222V)
hCoV-19/India/MH-NEERI-CIB0904/2021	EPI_ISL_6046352	Asia / India / Maharashtra / Nagpur	Human	Male	64	Original	(N_G215C,Spike_T95I,N_D63G,N_R203M,NSP3_K837N,NSP12_G671S,NS3_S26L,Spike_P681R,NSP3_E95D,NSP3_P1228L,NS7a_V82A,NSP3_A488S,NSP4_T492I,NSP14_A394V,Spike_T19R,NS7a_T120I,NSP15_A217S,N_D377Y,NSP3_H682Y,M_I82T,Spike_D950N,NS7b_T40I,NSP13_P77L,NSP3_P1469S,Spike_T478K,NSP6_T77A,NSP12_P323L,Spike_D614G,Spike_L452R,NSP4_V167L)
hCoV-19/India/MH-NEERI-CIB0897/2021	EPI_ISL_6047090	Asia / India / Maharashtra / Nagpur	Human	Female	32	Original	(M_I82T,NSP6_V149A,N_D63G,NSP3_T1465I,Spike_D950N,NSP12_G671S,NSP13_P77L,NSP6_T181I,NS3_S26L,NSP4_A446V,Spike_T478K,Spike_P681R,NS8_V62L,NSP12_P323L,Spike_D614G,Spike_L452R,Spike_T19R)
hCoV-19/India/MH-NEERI-CIB0899/2021	EPI_ISL_6047132	Asia / India / Maharashtra / Nagpur	Human	Female	4	Original	(N_G215C,M_I82T,NSP6_V149A,Spike_T95I,N_D63G,Spike_D950N,N_R203M,NSP12_G671S,NSP13_P77L,NSP6_T181I,NS3_S26L,NSP4_A446V,Spike_T478K,Spike_P681R,NS8_V62L,NSP12_P323L,Spike_D614G,Spike_L452R)
hCoV-19/India/MH-NEERI-CIB0536/2021	EPI_ISL_5643726	Asia / India / Maharashtra / Nagpur	Human	Male	55	Original	(Spike_E484Q,N_G215C,N_D63G,N_R203M,NSP12_G671S,NS3_L85F,NS3_S26L,Spike_P681R,NSP3_P1228L,NS7a_V82A,NSP3_A488S,NSP4_T492I,NSP14_A394V,Spike_T19R,NS7a_T120I,M_I82T,NS7b_T40I,NSP13_P77L,NS3_W128L,Spike_T478K,NSP6_T77A,NSP12_P323L,Spike_D614G,Spike_L452R,NSP4_V167L,NSP15_P111S)
hCoV-19/India/MH-NEERI-CIB0537/2021	EPI_ISL_5643827	Asia / India / Maharashtra / Nagpur	Human	Female	22	Original	(M_I82T,N_K373N,NSP6_V149A,N_D63G,NSP3_T1465I,N_R203M,NSP3_P822L,NSP12_G671S,NSP13_P77L,NSP6_T181I,NS3_S26L,NSP4_A446V,Spike_T478K,Spike_P681R,NS8_V62L,NSP12_P323L,Spike_D614G,Spike_L452R,NS7a_V82A,Spike_T19R,NS7a_T120I,Spike_A222V)
hCoV-19/India/MH-NEERI-CIB0902/2021	EPI_ISL_6047137	Asia / India / Maharashtra / Nagpur	Human	Male	66	Original	(M_I82T,NSP6_V149A,N_D63G,Spike_D950N,N_R203M,NSP12_G671S,NSP13_P77L,NSP6_T181I,NS3_S26L,NSP4_A446V,Spike_T478K,Spike_P681R,NS8_V62L,NSP12_P323L,Spike_D614G,Spike_L452R)
hCoV-19/India/MH-NEERI-CIB0900/2021	EPI_ISL_6047250	Asia / India / Maharashtra / Nagpur	Human	Female	67	Original	(NSP3_T1275I,M_I82T,NSP6_V149A,N_D63G,Spike_D950N,N_R203M,NSP12_G671S,NSP13_P77L,NS3_G172R,E_V49L,NSP6_T181I,N_D3Y,NS3_S26L,NSP3_A1183V,NSP4_A446V,Spike_P681R,NS8_V62L,NSP12_P323L,Spike_D614G)
hCoV-19/India/MH-NEERI-CIB0901/2021	EPI_ISL_6047528	Asia / India / Maharashtra / Nagpur	Human	Male	37	Original	(N_G215C,N_D63G,N_R203M,NSP3_K837N,NSP12_G671S,NS3_S26L,Spike_P681R,NSP3_E95D,NSP3_P1228L,NSP3_A488S,NSP4_T492I,NSP14_A394V,Spike_T19R,NSP15_A217S,NSP3_H682Y,M_I82T,Spike_D950N,NS7b_T40I,NSP13_P77L,NSP3_P1469S,Spike_T478K,NSP6_T77A,NSP12_P323L,Spike_D614G,Spike_L452R)
hCoV-19/India/MH-NEERI-CIB0535/2021	EPI_ISL_5643761	Asia / India / Maharashtra / Nagpur	Human	Male	16	Original	(Spike_E484Q,N_G215C,Spike_T95I,N_D63G,N_R203M,NSP12_G671S,NS3_L85F,NS3_S26L,Spike_P681R,NSP3_P1228L,NS6_W27L,NS7a_V82A,NSP3_A488S,NSP4_T492I,NSP14_A394V,Spike_T19R,NS7a_T120I,N_D377Y,M_I82T,Spike_D950N,NS7b_T40I,NSP13_P77L,NS3_W128L,NSP3_P1469S,Spike_T478K,NSP6_T77A,NSP12_P323L,Spike_D614G,NSP4_V167L,Spike_L452R,NSP15_P111S)
hCoV-19/India/MH-NEERI-CIB0543/2021	EPI_ISL_5643828	Asia / India / Maharashtra / Nagpur	Human	Female	19	Original	(N_D63G,N_R203M,NS7a_A105V,NSP12_G671S,NSP6_T181I,NS3_S26L,E_V62F,Spike_P681R,NS3_L108F,NS7a_V82A,Spike_Q677H,Spike_T19R,NS7a_T120I,Spike_A222V,N_D377Y,M_I82T,NSP6_V149A,NSP3_P822L,NSP13_P77L,NSP4_A446V,Spike_T478K,NSP12_P323L,NSP5_K90R,Spike_D614G,M_M91L,Spike_L452R)
hCoV-19/India/MH-NEERI-CIB0544/2021	EPI_ISL_5643862	Asia / India / Maharashtra / Nagpur	Human	Female	19	Original	(N_G215C,N_D63G,N_R203M,NSP4_S481L,NSP12_G671S,NS3_S26L,Spike_P681R,NSP3_S1296F,NSP3_P1228L,NS7a_V82A,NSP3_A488S,NSP4_T492I,NSP8_I2V,NSP14_A394V,Spike_T19R,NS7a_T120I,M_I82T,Spike_D950N,NSP13_P77L,NSP3_P1469S,NSP12_T870I,Spike_T478K,NSP6_T77A,NSP12_P323L,Spike_D614G,Spike_L452R,NSP4_V167L,NS7b_A15S)
hCoV-19/India/MH-NEERI-CIB0903/2021	EPI_ISL_6047609	Asia / India / Maharashtra / Nagpur	Human	Female	32	Original	(N_G215C,N_D63G,N_R203M,NSP3_K837N,NSP12_G671S,NS3_S26L,Spike_P681R,NSP3_E95D,NSP3_P1228L,NSP3_A488S,NSP4_T492I,NSP14_A394V,Spike_T19R,NSP3_H682Y,M_I82T,Spike_D950N,NS7b_T40I,NSP13_P77L,Spike_T478K,NSP6_T77A,NSP12_P323L,Spike_D614G,NSP4_V167L,Spike_L452R)
hCoV-19/India/MH-NEERI-CIB0553/2021	EPI_ISL_5643640	Asia / India / Maharashtra / Nagpur	Human	Female	20	Original	(N_G215C,Spike_T95I,N_D63G,N_R203M,NSP4_S481L,NSP12_G671S,NS3_S26L,NS8_V32L,Spike_P681R,NSP3_S1296F,NSP3_P1228L,NS7a_V82A,NSP3_A488S,NSP4_T492I,NSP8_I2V,NSP14_A394V,Spike_T19R,NS7a_T120I,N_D377Y,M_I82T,NS7b_T40I,NSP13_P77L,NSP3_P1469S,NSP12_T870I,Spike_T478K,NSP6_T77A,NSP12_P323L,Spike_D614G,Spike_L452R,NSP4_V167L,NS7b_A15S)
hCoV-19/India/MH-NEERI-CIB0542/2021	EPI_ISL_5643648	Asia / India / Maharashtra / Nagpur	Human	Male	60	Original	(N_G215C,Spike_T95I,N_D63G,N_R203M,NSP12_G671S,NS3_S26L,Spike_P681R,NSP3_P1228L,NS7a_V82A,NSP3_A488S,NSP4_T492I,NSP14_A394V,Spike_T19R,NS7a_T120I,N_D377Y,M_I82T,Spike_D950N,Spike_N532H,NS7b_T40I,NSP13_P77L,Spike_K444N,NSP3_P1469S,Spike_T478K,NSP6_T77A,NSP12_P323L,Spike_D614G,Spike_L452R,NSP4_V167L)
hCoV-19/India/MH-NEERI-CIB0548/2021	EPI_ISL_5643661	Asia / India / Maharashtra / Nagpur	Human	Female	19	Original	(N_G215C,N_D63G,N_R203M,NSP4_S481L,NSP12_G671S,NS3_S26L,Spike_P681R,NSP3_P1228L,NS7a_V82A,NSP3_A488S,NSP4_T492I,NSP8_I2V,NSP14_A394V,Spike_T19R,M_I82T,NSP13_P77L,NSP12_T870I,Spike_T478K,NSP6_T77A,NSP12_P323L,Spike_D614G,Spike_L452R,NSP4_V167L)
hCoV-19/India/MH-NEERI-CIB0541/2021	EPI_ISL_5643688	Asia / India / Maharashtra / Nagpur	Human	Female	29	Original	(NS3_A23S,N_D63G,N_R203M,NSP12_G671S,NS3_S26L,NSP3_S1230F,NSP3_P1228L,NSP3_A488S,NSP4_T492I,NSP14_A394V,Spike_T19R,M_I82T,Spike_G446V,NSP13_P77L,NS3_W128L,NSP8_T124A,Spike_T478K,Spike_K444R,NSP6_T77A,NSP12_P323L,Spike_D614G,NSP4_V167L,Spike_L452R)
hCoV-19/India/MH-NEERI-CIB0550/2021	EPI_ISL_5643695	Asia / India / Maharashtra / Nagpur	Human	Female	19	Original	(M_I82T,N_D63G,NSP12_G671S,NSP13_P77L,NS3_S26L,NSP12_T870I,Spike_T478K,Spike_P681R,NSP6_T77A,NSP3_P1228L,NSP12_P323L,Spike_D614G,NSP4_V167L,Spike_L452R,NSP3_A488S,NSP8_I2V,NSP14_A394V)
hCoV-19/India/MH-NEERI-CIB0554/2021	EPI_ISL_5643730	Asia / India / Maharashtra / Nagpur	Human	Male	20	Original	(N_G215C,N_D63G,N_R203M,NSP4_S481L,NSP12_G671S,NS3_S26L,Spike_P681R,NSP3_S1296F,NSP3_P1228L,NS7a_V82A,NSP3_A488S,NSP4_T492I,NSP8_I2V,NSP14_A394V,Spike_T19R,NS7a_T120I,M_I82T,NSP13_P77L,NSP3_P1469S,NSP12_T870I,Spike_T478K,NSP6_T77A,NSP12_P323L,Spike_D614G,Spike_L452R,NSP4_V167L,NS7b_A15S)
hCoV-19/India/MH-NEERI-CIB0539/2021	EPI_ISL_5643731	Asia / India / Maharashtra / Nagpur	Human	Female	60	Original	(N_G215C,NS3_A23S,N_D63G,N_R203M,NSP12_G671S,NS3_S26L,Spike_P681R,NSP3_S1230F,NSP3_P1228L,NS3_S92L,NS7a_V82A,NSP3_A488S,NSP4_T492I,NSP14_A394V,Spike_T19R,NS7a_T120I,N_D377Y,M_I82T,Spike_D950N,NS7b_T40I,Spike_G446V,NSP13_P77L,N_S232R,NS3_W128L,NSP8_T124A,Spike_T478K,Spike_K444R,NSP6_T77A,NSP12_P323L,Spike_D614G,NSP4_V167L,Spike_L452R)
hCoV-19/India/MH-NEERI-CIB0546/2021	EPI_ISL_5643753	Asia / India / Maharashtra / Nagpur	Human	Female	19	Original	(N_G215C,M_I82T,N_D63G,N_R203M,NSP4_S481L,NSP12_G671S,NSP13_P77L,NS3_S26L,NSP12_T870I,Spike_T478K,Spike_P681R,NSP6_T77A,NSP3_P1228L,NSP12_P323L,Spike_D614G,NSP4_V167L,Spike_L452R,NSP3_A488S,NSP4_T492I,NSP8_I2V,NSP14_A394V,Spike_T19R)
hCoV-19/India/MH-NEERI-CIB0540/2021	EPI_ISL_5643859	Asia / India / Maharashtra / Nagpur	Human	Female	33	Original	(N_G215C,NS3_A23S,N_D63G,N_R203M,NSP12_G671S,NS3_S26L,Spike_P681R,NSP3_S1230F,NSP3_P1228L,NS3_S92L,NS7a_V82A,NSP3_A488S,NSP4_T492I,NSP14_A394V,Spike_T19R,NS7a_T120I,N_D377Y,M_I82T,NS7b_T40I,Spike_G446V,NSP13_P77L,N_S232R,NS3_W128L,NSP8_T124A,NSP3_P1469S,Spike_T478K,Spike_K444R,NSP6_T77A,NSP12_P323L,Spike_D614G,NSP4_V167L,Spike_L452R)
hCoV-19/India/MH-NEERI-CIB0551/2021	EPI_ISL_5643860	Asia / India / Maharashtra / Nagpur	Human	Female	19	Original	(N_G215C,N_D63G,N_R203M,NSP4_S481L,NSP12_G671S,NS3_S26L,Spike_P681R,NSP3_S1296F,NSP3_P1228L,NS7a_V82A,NSP3_A488S,NSP4_T492I,NSP8_I2V,NSP14_A394V,Spike_T19R,NS7a_T120I,N_D377Y,M_I82T,NSP13_P77L,NSP3_P1469S,NSP12_T870I,Spike_T478K,NSP6_T77A,NSP12_P323L,Spike_D614G,Spike_L452R,NSP4_V167L,NS7b_A15S)
hCoV-19/India/MH-NEERI-CIB0547/2021	EPI_ISL_5643863	Asia / India / Maharashtra / Nagpur	Human	Female	19	Original	(N_G215C,N_D63G,N_R203M,NSP4_S481L,NSP12_G671S,NS3_S26L,Spike_P681R,NSP3_P1228L,NS7a_V82A,NSP3_A488S,NSP4_T492I,NSP8_I2V,NSP14_A394V,Spike_T19R,NS7a_T120I,M_I82T,NSP13_P77L,NSP3_P1469S,NSP12_T870I,Spike_T478K,NSP6_T77A,NSP12_P323L,Spike_D614G,Spike_L452R,NSP4_V167L,NS7b_A15S)
hCoV-19/India/MH-NEERI-CIB0896/2021	EPI_ISL_6047900	Asia / India / Maharashtra / Nagpur	Human	-	-	Original	(N_D63G,N_R203M,NS7a_A105V,NSP12_G671S,NSP6_T181I,NS3_S26L,E_V62F,Spike_P681R,NS3_L108F,Spike_Q677H,Spike_T19R,NS7a_T120I,Spike_A222V,M_I82T,NSP6_V149A,Spike_D950N,NSP3_P822L,NSP13_P77L,NSP4_A446V,Spike_T478K,NSP12_P323L,NSP5_K90R,Spike_D614G,M_M91L,Spike_L452R)
hCoV-19/India/MH-NEERI-CIB0555/2021	EPI_ISL_5643647	Asia / India / Maharashtra / Nagpur	Human	Female	64	Original	(N_G215C,Spike_T95I,N_D63G,N_R203M,NSP3_A260T,NSP12_G671S,NS3_S26L,Spike_P681R,NSP3_P1228L,NS7a_V82A,NSP3_A488S,NSP4_T492I,NSP14_A394V,Spike_T19R,NS7a_T120I,N_D377Y,M_I82T,Spike_D950N,NS7b_T40I,NSP13_P77L,NSP3_P1469S,Spike_T478K,NSP6_T77A,NSP12_P323L,Spike_D614G,Spike_L452R,NSP6_L37F,NSP4_V167L)
hCoV-19/India/MH-NEERI-CIB0467/2021	EPI_ISL_5643665	Asia / India / Maharashtra / Nagpur	Human	Female	33	Original	(NS3_D155H,N_D63G,N_R203M,NSP12_G671S,NS7a_V104F,NS3_S26L,NSP3_M1547I,Spike_P681R,NSP3_P1228L,NS7a_V82A,NSP3_A488S,NSP4_T492I,NSP14_A394V,Spike_T19R,NS7a_T120I,NSP2_P181S,N_D377Y,M_I82T,NSP13_P77L,Spike_Q173R,Spike_T478K,NSP6_T77A,NSP12_P323L,Spike_D614G,Spike_L452R,NSP4_V167L)
hCoV-19/India/MH-NEERI-CIB0472/2021	EPI_ISL_5643649	Asia / India / Maharashtra / Nagpur	Human	Male	48	Original	(N_G215C,Spike_T95I,N_D63G,N_R203M,NSP12_G671S,NS3_S26L,Spike_P681R,NSP3_P1228L,NS7a_V82A,NSP3_A488S,NSP4_T492I,NSP14_A394V,Spike_T19R,NS7a_T120I,N_D377Y,M_I82T,Spike_N532H,NS7b_T40I,NSP13_P77L,Spike_K444N,NSP3_P1469S,Spike_T478K,NSP6_T77A,NSP12_P323L,Spike_D614G,Spike_L452R,NSP4_V167L)
hCoV-19/India/MH-NEERI-CIB0470/2021	EPI_ISL_5643643	Asia / India / Maharashtra / Nagpur	Human	Male	55	Original	(N_G215C,N_D63G,N_R203M,NSP12_G671S,NS3_S26L,Spike_P681R,NSP3_P1228L,NS7a_V82A,NSP3_A488S,NSP4_T492I,NSP12_I856V,NSP14_A394V,Spike_T19R,NS7a_T120I,N_D377Y,M_I82T,N_T366I,Spike_D950N,NS7b_T40I,NSP3_K569N,NSP13_P77L,NSP3_P1469S,Spike_T478K,NSP6_T77A,NSP3_Y246C,NSP12_P323L,NS8_Q72H,Spike_D614G,Spike_L452R,NSP4_V167L)
hCoV-19/India/MH-NEERI-CIB0469/2021	EPI_ISL_5643646	Asia / India / Maharashtra / Nagpur	Human	Male	74	Original	(NSP3_T1275I,N_D63G,N_R203M,NSP12_G671S,NS3_G172R,NSP6_T181I,NS3_S26L,NSP3_A1183V,Spike_P681R,NS8_V62L,NS7a_V82A,Spike_T19R,NS7a_T120I,Spike_A222V,N_D377Y,M_I82T,NSP6_V149A,Spike_D950N,NSP3_P822L,NSP13_P77L,E_V49L,N_D3Y,Spike_T1117I,NSP4_A446V,Spike_T478K,NSP5_L220F,NSP12_P323L,Spike_D614G,Spike_L452R)
hCoV-19/India/MH-NEERI-CIB0466/2021	EPI_ISL_5643740	Asia / India / Maharashtra / Nagpur	Human	Male	52	Original	(N_G215C,Spike_T95I,N_D63G,N_R203M,NSP12_G671S,NS3_L85F,NS3_S26L,Spike_P681R,NSP3_P1228L,NS7a_V82A,NSP3_A488S,NSP4_T492I,NS7a_T120I,NSP12_P227L,M_I82T,Spike_D950N,NS7b_T40I,NSP13_P77L,NSP8_T148I,NSP3_P1469S,Spike_T478K,NSP6_T77A,NSP12_P323L,Spike_D614G,NSP14_G44C,Spike_L452R,NSP4_V167L)
hCoV-19/India/MH-NEERI-CIB0468/2021	EPI_ISL_5643820	Asia / India / Maharashtra / Nagpur	Human	Male	46	Original	(N_G215C,N_D63G,N_R203M,NSP12_G671S,NS3_L85F,NS3_S26L,Spike_P681R,NSP3_P1228L,NS7a_V82A,NSP3_A488S,NSP4_T492I,NSP14_A394V,Spike_T19R,NS7a_T120I,NSP12_P227L,N_D377Y,M_I82T,NS7b_T40I,NSP13_P77L,NSP8_T148I,NSP3_P1469S,Spike_T478K,NSP6_T77A,NSP12_P323L,Spike_D614G,NSP14_G44C,Spike_L452R,NSP4_V167L)
hCoV-19/India/MH-NEERI-CIB0476/2021	EPI_ISL_5643644	Asia / India / Maharashtra / Nagpur	Human	Male	86	Original	(N_G215C,NSP3_S650F,NSP3_A1941V,Spike_T95I,N_D63G,N_R203M,NSP12_G671S,NS3_S26L,Spike_P681R,NSP3_P1228L,NS7a_V82A,NSP3_A488S,NSP4_T492I,NSP14_A394V,Spike_T19R,NS7a_T120I,N_D377Y,M_I82T,Spike_D950N,NS7b_T40I,NSP13_P77L,NSP3_P1469S,Spike_T478K,NSP6_T77A,NSP12_P323L,Spike_D614G,Spike_L452R,NSP4_V167L,NSP13_E365D)
hCoV-19/India/MH-NEERI-CIB0474/2021	EPI_ISL_5643742	Asia / India / Maharashtra / Nagpur	Human	Female	35	Original	(N_G215C,N_D63G,N_R203M,NSP12_G671S,NS3_L85F,Spike_P681R,NSP3_P1228L,NS7a_V82A,NSP3_A488S,NSP4_T492I,NSP14_A394V,Spike_T19R,NS7a_T120I,NSP12_P227L,N_D377Y,M_I82T,NS7b_T40I,NSP13_P77L,NSP8_T148I,NSP3_P1469S,Spike_T478K,NSP6_T77A,NSP12_P323L,Spike_D614G,NSP14_G44C,Spike_L452R,NSP4_V167L)
hCoV-19/India/MH-NEERI-CIB0477/2021	EPI_ISL_5643766	Asia / India / Maharashtra / Nagpur	Human	Male	15	Original	(N_G215C,N_D63G,NSP3_A450V,N_R203M,NSP12_G671S,NS3_L95F,NSP3_K487N,NS3_S26L,NSP6_V120L,NS3_D155Y,Spike_P251L,Spike_P681R,NSP3_S1230F,NSP3_P1228L,NSP2_P191L,NS7a_V82A,NSP3_A488S,NSP4_T492I,NSP14_A394V,Spike_T19R,NS7a_T120I,N_D377Y,M_I82T,Spike_D950N,NS7b_T40I,NSP13_P77L,NS7a_H47Y,NSP3_P1469S,Spike_T478K,NS7a_A8T,NSP6_T77A,NSP12_P323L,NSP2_G228C,Spike_D614G,NSP4_V167L,Spike_L452R,Spike_T22I)
hCoV-19/India/MH-NEERI-CIB0473/2021	EPI_ISL_5643847	Asia / India / Maharashtra / Nagpur	Human	Male	68	Original	(N_G215C,N_D63G,N_R203M,NSP3_A260T,NSP12_G671S,NS3_S26L,Spike_P681R,NSP3_P1228L,NS7a_V82A,NSP3_A488S,NSP4_T492I,NSP14_A394V,Spike_T19R,NS7a_T120I,N_D377Y,M_I82T,NS7b_T40I,NSP13_P77L,NSP3_P1469S,Spike_T478K,NSP6_T77A,NSP12_P323L,Spike_D614G,Spike_L452R,NSP6_L37F,NSP4_V167L)
hCoV-19/India/MH-NEERI-CIB0511/2021	EPI_ISL_5643650	Asia / India / Maharashtra / Nagpur	Human	Male	34	Original	(N_G215C,Spike_T95I,N_D63G,N_R203M,NSP12_G671S,NS3_S26L,Spike_P681R,NSP3_P1228L,NS7a_V82A,NSP3_A488S,NSP4_T492I,Spike_T19R,NSP14_A394V,NS7a_T120I,N_D377Y,M_I82T,NS7b_T40I,NSP13_P77L,NSP3_P1469S,NSP15_H234Y,Spike_T478K,NSP6_T77A,NSP12_P323L,Spike_D614G,Spike_L452R,NSP4_V167L,NSP2_H532Q,NSP16_A34V,NS3_I35T)
hCoV-19/India/MH-NEERI-CIB0491/2021	EPI_ISL_5643819	Asia / India / Maharashtra / Nagpur	Human	Female	66	Original	(N_G215C,N_D63G,N_R203M,NSP2_S512F,NSP12_G671S,NS3_S26L,Spike_P681R,NSP3_P1228L,NS7a_V82A,NSP3_A488S,NSP4_T492I,NSP14_A394V,Spike_T19R,NS7a_T120I,N_D377Y,M_I82T,NS7b_T40I,NSP13_P77L,NSP3_P1469S,Spike_T478K,NSP6_T77A,NSP15_S273I,NSP12_P323L,Spike_D614G,Spike_L452R,NSP4_V167L,NS7b_F9S)
hCoV-19/India/MH-NEERI-CIB0489/2021	EPI_ISL_5643639	Asia / India / Maharashtra / Nagpur	Human	Female	61	Original	(N_G215C,Spike_T95I,N_D63G,N_R203M,NSP2_S512F,NSP12_G671S,NS3_S26L,Spike_P681R,NSP3_P1228L,NS7a_V82A,NSP3_A488S,NSP4_T492I,NSP14_A394V,Spike_T19R,NS7a_T120I,N_D377Y,M_I82T,NS7b_T40I,NSP13_P77L,NSP3_P1469S,Spike_T478K,NSP6_T77A,NSP15_S273I,NSP12_P323L,Spike_D614G,Spike_L452R,NSP4_V167L,NS7b_F9S)
hCoV-19/India/MH-NEERI-CIB0490/2021	EPI_ISL_5643641	Asia / India / Maharashtra / Nagpur	Human	Male	63	Original	(N_G215C,Spike_T95I,N_D63G,N_R203M,NSP2_S512F,NSP12_G671S,NS3_S26L,Spike_P681R,NSP3_P1228L,NS7a_V82A,NSP3_A488S,NSP4_T492I,NSP14_A394V,Spike_T19R,NS7a_T120I,N_D377Y,M_I82T,Spike_D950N,NS7b_T40I,NSP13_P77L,NSP3_P1469S,Spike_T478K,NSP6_T77A,NSP15_S273I,NSP12_P323L,Spike_D614G,Spike_L452R,NSP4_V167L,NS7b_F9S)
hCoV-19/India/MH-NEERI-CIB0492/2021	EPI_ISL_5643642	Asia / India / Maharashtra / Nagpur	Human	Male	30	Original	(N_G215C,Spike_T95I,N_D63G,NSP3_T1465I,N_R203M,NSP12_G671S,NS3_S26L,NSP2_F300L,Spike_P681R,NSP3_P1228L,NS7a_V82A,NSP3_A488S,NSP4_T492I,NSP14_A394V,Spike_T19R,NS7a_T120I,N_D377Y,M_I82T,NS7b_T40I,NSP13_P77L,NSP3_P1469S,Spike_T478K,NSP3_M1788I,NSP6_T77A,NSP12_P323L,Spike_D614G,Spike_L452R,NSP4_V167L,NSP4_A307V,NSP12_K59N)
hCoV-19/India/MH-NEERI-CIB0484/2021	EPI_ISL_5643651	Asia / India / Maharashtra / Nagpur	Human	Male	37	Original	(N_G215C,Spike_T95I,N_D63G,N_R203M,NSP15_G336C,NSP12_G671S,NS3_L85F,NS8_V49I,NS3_S26L,Spike_P681R,NSP3_P1228L,Spike_A262S,NS7a_V82A,NS7a_L96F,NSP3_A488S,NSP4_T492I,NSP14_A394V,Spike_T19R,NS7a_T120I,N_D377Y,M_I82T,Spike_D950N,NS7b_T40I,NSP13_P77L,NSP3_P1469S,Spike_T478K,NSP6_T77A,NSP3_P153H,NSP12_P323L,Spike_D614G,Spike_L452R,NSP4_V167L)
hCoV-19/India/MH-NEERI-CIB0497/2021	EPI_ISL_5643703	Asia / India / Maharashtra / Nagpur	Human	Female	52	Original	(M_I82T,N_D63G,NSP3_P822L,NSP12_G671S,NSP6_T181I,NS3_S26L,NSP4_A446V,Spike_T478K,NSP12_P323L,Spike_D614G,Spike_T19R,Spike_A222V)
hCoV-19/India/MH-NEERI-CIB0488/2021	EPI_ISL_5643720	Asia / India / Maharashtra / Nagpur	Human	Female	33	Original	(N_G215C,N_D63G,N_R203M,NSP12_G671S,NS3_S26L,Spike_P681R,NSP3_P1228L,NS7a_V82A,NSP3_A488S,NSP4_T492I,NSP14_A394V,Spike_T19R,NS7a_T120I,N_D377Y,M_I82T,NS7b_T40I,NSP13_P77L,Spike_T478K,NSP6_T77A,NSP15_S273I,NSP12_P323L,Spike_D614G,Spike_L452R,NSP4_V167L,NS7b_F9S)
hCoV-19/India/MH-NEERI-CIB0498/2021	EPI_ISL_5643793	Asia / India / Maharashtra / Nagpur	Human	Male	15	Original	(NSP4_D217N,N_D377Y,M_I82T,N_D63G,Spike_D950N,N_R203M,NSP3_P822L,NSP3_Q152R,NSP2_P129L,NSP15_K259R,NS3_S26L,Spike_T478K,NSP6_H11Q,NSP4_F375S,Spike_P681R,NSP12_P323L,Spike_D614G,Spike_L452R,NS7a_V82A,Spike_T19R,NS7a_T120I)
hCoV-19/India/MH-NEERI-CIB0487/2021	EPI_ISL_5643645	Asia / India / Maharashtra / Nagpur	Human	Male	67	Original	(N_G215C,NSP15_P23S,Spike_T95I,N_D63G,N_R203M,NSP12_G671S,NS3_S26L,NS3_W69C,Spike_P681R,NSP3_P1228L,NS7a_V82A,NSP3_A488S,NSP4_T492I,Spike_P499R,N_D144H,NSP14_A394V,Spike_T19R,NS7a_T120I,N_D377Y,M_I82T,Spike_D950N,NS7b_T40I,NSP13_P77L,NS3_W128L,NSP16_M20I,NSP3_P1469S,Spike_T478K,NSP1_D139N,NSP6_T77A,NSP3_S1134L,NSP12_P323L,Spike_D614G,NS7b_M1I,NSP4_V167L,Spike_L452R,NSP3_A655V)
hCoV-19/India/MH-NEERI-CIB0485/2021	EPI_ISL_5643747	Asia / India / Maharashtra / Nagpur	Human	Female	42	Original	(Spike_E484Q,N_G215C,NSP6_T206I,N_D63G,N_R203M,NSP12_G671S,NSP3_A1892T,NS3_S26L,Spike_P681R,NSP3_P1228L,NS7a_V82A,NSP3_A488S,NSP4_T492I,NSP14_A394V,Spike_T19R,NS7a_T120I,N_D377Y,M_I82T,NSP3_L1746I,NSP13_P77L,NSP6_T77A,NSP12_P323L,Spike_T478R,Spike_D614G,Spike_L452R,NSP4_V167L,N_A90S)
hCoV-19/India/MH-NEERI-CIB0515/2021	EPI_ISL_5643706	Asia / India / Maharashtra / Nagpur	Human	Male	8	Original	(M_I82T,N_D63G,NSP12_G671S,NSP13_P77L,NS3_S26L,Spike_T478K,NSP5_L67F,NSP6_T77A,NSP3_P1228L,NSP12_P323L,Spike_D614G,NSP4_V167L,NSP3_A488S,NSP4_T492I,NSP14_A394V,Spike_T19R)
hCoV-19/India/MH-NEERI-CIB0527/2021	EPI_ISL_5643713	Asia / India / Maharashtra / Nagpur	Human	Female	55	Original	(M_I82T,N_D63G,NSP12_G671S,NSP13_P77L,NS3_S26L,NSP2_F300L,NSP3_M1788I,NSP6_T77A,NSP3_P1228L,NSP12_P323L,Spike_D614G,NSP4_V167L,Spike_L452R,NSP3_A488S,NSP12_K59N,NSP14_A394V)
hCoV-19/India/MH-NEERI-CIB0528/2021	EPI_ISL_5643783	Asia / India / Maharashtra / Nagpur	Human	Female	80	Original	(N_G215C,NSP3_S650F,NSP3_A1941V,Spike_T95I,N_D63G,N_R203M,NSP12_G671S,NS3_S26L,Spike_P681R,NSP3_P1228L,NS7a_V82A,NSP3_A488S,NSP4_T492I,NSP14_A394V,Spike_T19R,NS7a_T120I,N_D377Y,M_I82T,Spike_D950N,NS7b_T40I,NSP13_P77L,NSP3_P1469S,Spike_T478K,NSP6_T77A,NSP12_P323L,Spike_D614G,Spike_L452R,NSP4_V167L,NSP13_E365D)
hCoV-19/India/MH-NEERI-CIB0475/2021	EPI_ISL_5643831	Asia / India / Maharashtra / Nagpur	Human	Male	29	Original	(N_G215C,N_D63G,N_R203M,NSP12_G671S,Spike_V401I,NS3_S26L,NSP12_A656S,Spike_P681R,NSP3_P1228L,NS7a_V82A,NSP3_A488S,NSP4_T492I,NSP14_A394V,Spike_T19R,NS7a_T120I,Spike_N978S,N_D377Y,NSP3_A1796S,M_I82T,NSP1_R24C,NS7b_T40I,NSP13_P77L,NSP14_M62I,NS8_A51V,NSP3_P1469S,Spike_T478K,NSP6_T77A,NSP12_P323L,Spike_D614G,Spike_L452R,NSP4_V167L)
hCoV-19/India/MH-NEERI-CIB0519/2021	EPI_ISL_5643655	Asia / India / Maharashtra / Nagpur	Human	Female	59	Original	(N_G215C,Spike_T95I,N_D63G,N_R203M,NSP2_S512F,NSP12_G671S,NS3_S26L,Spike_P681R,NSP3_P1228L,NS7a_V82A,NSP3_A488S,NSP4_T492I,NSP14_A394V,Spike_T19R,NS7a_T120I,N_D377Y,M_I82T,Spike_D950N,NS7b_T40I,NSP13_P77L,NSP3_P1469S,Spike_T478K,NSP6_T77A,NSP15_S273I,NSP12_P323L,Spike_D614G,Spike_L452R,NSP4_V167L,NS7b_F9S)
hCoV-19/India/MH-NEERI-CIB0506/2021	EPI_ISL_5643656	Asia / India / Maharashtra / Nagpur	Human	Female	8	Original	(N_D377Y,M_I82T,N_D63G,NSP12_G671S,NSP13_P77L,NS3_S26L,Spike_T478K,Spike_P681R,NSP6_T77A,NSP3_P1228L,NSP12_P323L,Spike_D614G,NSP4_V167L,Spike_L452R,NS7a_V82A,NSP3_A488S,NSP4_T492I,NSP16_A34V,NSP14_A394V,Spike_T19R,NS7a_T120I)
hCoV-19/India/MH-NEERI-CIB0529/2021	EPI_ISL_5643657	Asia / India / Maharashtra / Nagpur	Human	Male	22	Original	(N_G215C,NSP3_S650F,N_D63G,N_R203M,NSP12_G671S,NS3_S26L,Spike_P681R,NSP3_P1228L,NS7a_V82A,NSP3_A488S,NSP4_T492I,NSP14_A394V,Spike_T19R,NS7a_T120I,M_I82T,NSP13_P77L,Spike_T478K,NSP6_T77A,NSP12_P323L,Spike_D614G,Spike_L452R,NSP4_V167L,NSP13_E365D)
hCoV-19/India/MH-NEERI-CIB0504/2021	EPI_ISL_5643690	Asia / India / Maharashtra / Nagpur	Human	Male	15	Original	(M_I82T,N_D63G,NSP12_G671S,NSP13_P77L,NS3_S26L,Spike_T478K,Spike_P681R,NSP6_T77A,NSP3_P1228L,NSP12_P323L,Spike_D614G,NSP4_V167L,Spike_L452R,NSP3_A488S,NSP16_A34V,NSP14_A394V,Spike_T19R,NS3_I35T)
hCoV-19/India/MH-NEERI-CIB0520/2021	EPI_ISL_5643697	Asia / India / Maharashtra / Nagpur	Human	Male	69	Original	(M_I82T,N_D63G,NSP12_G671S,NSP8_T148I,NSP13_P77L,NS3_L85F,Spike_T478K,NSP6_T77A,NSP3_P1228L,NSP12_P323L,Spike_D614G,NSP14_G44C,NSP4_V167L,Spike_L452R,NSP3_A488S,NSP14_A394V,NSP12_P227L)
hCoV-19/India/MH-NEERI-CIB0505/2021	EPI_ISL_5643781	Asia / India / Maharashtra / Nagpur	Human	Female	5	Original	(N_G215C,N_D63G,N_R203M,NSP12_G671S,NS3_S26L,NSP3_L1226Q,Spike_P681R,NSP3_P1228L,NS7a_V82A,NSP3_A488S,NSP4_T492I,Spike_T19R,NSP14_A394V,NS7a_T120I,N_D377Y,M_I82T,Spike_D950N,NS7b_T40I,NSP13_P77L,NSP3_P1469S,NSP15_H234Y,Spike_T478K,NSP6_T77A,NSP12_P323L,Spike_D614G,Spike_L452R,NSP4_V167L,NSP2_H532Q,NSP16_A34V,NS3_I35T)
hCoV-19/India/MH-NEERI-CIB0503/2021	EPI_ISL_5643844	Asia / India / Maharashtra / Nagpur	Human	Male	48	Original	(N_G215C,N_D63G,N_R203M,NSP12_G671S,NS3_S26L,Spike_P681R,NSP3_P1228L,NS7a_V82A,NSP3_A488S,NSP4_T492I,Spike_T19R,NSP14_A394V,NS7a_T120I,N_D377Y,M_I82T,NS7b_T40I,NSP13_P77L,NSP3_P1469S,NSP15_H234Y,Spike_T478K,NSP6_T77A,NSP12_P323L,Spike_D614G,Spike_L452R,NSP4_V167L,NSP2_H532Q,NSP16_A34V,NS3_I35T)
hCoV-19/India/MH-NEERI-CIB0502/2021	EPI_ISL_5643846	Asia / India / Maharashtra / Nagpur	Human	Female	40	Original	(N_G215C,N_D63G,N_R203M,NSP12_G671S,NS3_S26L,Spike_P681R,NSP3_P1228L,NS7a_V82A,NSP3_A488S,NSP4_T492I,Spike_T19R,NSP14_A394V,NS7a_T120I,N_D377Y,M_I82T,Spike_D950N,NS7b_T40I,NSP13_P77L,NSP3_P1469S,NSP15_H234Y,Spike_T478K,NSP14_D144A,NSP6_T77A,NS3_T89A,NSP12_P323L,Spike_D614G,Spike_L452R,NSP4_V167L,NSP2_H532Q,NSP16_A34V,NS3_I35T)
hCoV-19/India/MH-NEERI-CIB0531/2021	EPI_ISL_5643664	Asia / India / Maharashtra / Nagpur	Human	Female	78	Original	(NS3_D155H,N_G215C,N_D63G,N_R203M,NSP12_G671S,NS3_S26L,NSP3_M1547I,Spike_P681R,NSP3_P1228L,NSP3_A488S,NSP4_T492I,NSP14_A394V,Spike_T19R,NSP2_P181S,M_I82T,NSP13_P77L,Spike_Q173R,Spike_T478K,NSP6_T77A,NSP12_P323L,Spike_D614G,NSP4_V167L,Spike_L452R)
hCoV-19/India/MH-NEERI-CIB0508/2021	EPI_ISL_5643666	Asia / India / Maharashtra / Nagpur	Human	Male	69	Original	(N_G215C,N_D63G,N_R203M,NSP12_G671S,NS3_S26L,Spike_P681R,NSP3_P1228L,NS7a_V82A,NSP3_A488S,NSP4_T492I,Spike_T19R,NSP14_A394V,NS7a_T120I,M_I82T,NSP13_P77L,NSP15_H234Y,Spike_T478K,NSP6_T77A,NSP12_P323L,Spike_D614G,Spike_L452R,NSP4_V167L,NSP16_A34V,NS3_I35T)
hCoV-19/India/MH-NEERI-CIB0509/2021	EPI_ISL_5643784	Asia / India / Maharashtra / Nagpur	Human	Female	20	Original	(N_G215C,N_D63G,N_R203M,NSP12_G671S,NS3_S26L,Spike_P681R,NSP3_P1228L,NS7a_V82A,NSP3_A488S,NSP4_T492I,Spike_T19R,NSP14_A394V,NS7a_T120I,N_D377Y,M_I82T,Spike_D950N,NS7b_T40I,NSP13_P77L,NSP3_P1469S,NSP15_H234Y,Spike_T478K,NSP6_T77A,NSP12_P323L,Spike_D614G,Spike_L452R,NSP4_V167L,NSP2_H532Q,NSP16_A34V,NS3_I35T)
hCoV-19/India/MH-NEERI-CIB0518/2021	EPI_ISL_5643841	Asia / India / Maharashtra / Nagpur	Human	Female	61	Original	(N_G215C,N_D63G,N_R203M,NSP2_S512F,NSP12_G671S,NS3_S26L,Spike_P681R,NSP3_P1228L,NS7a_V82A,NSP3_A488S,NSP4_T492I,NSP14_A394V,Spike_T19R,NS7a_T120I,N_D377Y,M_I82T,NS7b_T40I,NSP13_P77L,NSP3_P1469S,Spike_T478K,NSP6_T77A,NSP15_S273I,NSP12_P323L,Spike_D614G,Spike_L452R,NSP4_V167L,NS7b_F9S)
hCoV-19/India/MH-NEERI-CIB0507/2021	EPI_ISL_5643864	Asia / India / Maharashtra / Nagpur	Human	Female	67	Original	(N_G215C,N_D63G,N_R203M,NSP12_G671S,NS3_S26L,NSP3_L1226Q,Spike_P681R,NSP3_P1228L,NS7a_V82A,NSP3_A488S,NSP4_T492I,Spike_T19R,NSP14_A394V,NS7a_T120I,N_D377Y,M_I82T,NS7b_T40I,NSP13_P77L,NSP15_H234Y,Spike_T478K,NSP6_T77A,NSP12_P323L,Spike_D614G,Spike_L452R,NSP4_V167L,NSP2_H532Q,NSP16_A34V,NS3_I35T)
hCoV-19/India/MH-NEERI-CIB0521/2021	EPI_ISL_5643663	Asia / India / Maharashtra / Nagpur	Human	Female	27	Original	(N_G215C,N_D63G,N_R203M,NSP12_G671S,NS3_L85F,NS3_S26L,Spike_P681R,NSP3_P1228L,NS7a_V82A,NSP3_A488S,NSP4_T492I,NSP14_A394V,Spike_T19R,NSP12_P227L,M_I82T,NSP13_P77L,NSP8_T148I,Spike_T478K,NSP6_T77A,NSP12_P323L,Spike_D614G,NSP14_G44C,Spike_L452R,NSP4_V167L)
hCoV-19/India/MH-NEERI-CIB5101/2021	EPI_ISL_7468277	Asia / India / Maharashtra / Nagpur	Human	Female	61	Original	(N_G215C,N_D63G,N_R203M,NSP12_G671S,NSP15_R257C,NS3_S26L,Spike_P681R,NSP3_P1228L,NS3_G18V,NS7a_V82A,NSP3_A488S,NSP4_T492I,NSP14_A394V,Spike_T19R,NS7a_T120I,N_D377Y,M_I82T,Spike_D950N,NS7b_T40I,NSP13_P77L,NSP10_T102I,NSP3_P1469S,NS3_A103S,N_D22N,NSP13_A368V,NSP13_P53S,Spike_T478K,NSP5_V297I,NSP3_I1413T,NSP6_T77A,NSP12_P323L,Spike_D614G,NSP4_V167L,Spike_L452R,NSP12_T226M)
hCoV-19/India/MH-NEERI-CIB5089/2021	EPI_ISL_7468096	Asia / India / Maharashtra / Nagpur	Human	Male	73	Original	(NSP3_H323Y,NSP15_D91Y,NSP13_S100G,NSP13_V57I,E_S68P,NS3_H93Y,N_T205I,NSP4_S59F,NS3_K66N,NSP2_Q395R,NSP13_T431I,NS8_P36L,N_A12V,Spike_A1078T,NSP12_P323L,NS3_Q185H,Spike_D614G,NSP14_A371V)
hCoV-19/India/MH-NEERI-CIB5085/2021	EPI_ISL_7468119	Asia / India / Maharashtra / Nagpur	Human	Male	22	Original	(M_I82T,N_D63G,Spike_D950N,NSP3_S403P,NSP12_G671S,NSP13_P77L,NSP3_P1469S,NS3_S26L,Spike_T478K,Spike_P681R,NSP12_P323L,Spike_D614G,NS3_G18V,NSP4_V167L,Spike_L452R,NS7a_V82A,NSP3_A488S,NSP4_T492I,NS7a_T120I)
hCoV-19/India/MH-NEERI-CIB5088/2021	EPI_ISL_7468303	Asia / India / Maharashtra / Nagpur	Human	Male	46	Original	(N_Q229H,N_G215C,Spike_T95I,N_D63G,N_R203M,NSP12_G671S,NS7a_V104F,NS3_S26L,Spike_P681R,NSP3_P1228L,NS3_G18V,NS7a_V82A,NSP3_A488S,NSP4_T492I,NSP14_A394V,Spike_T19R,NS7a_T120I,N_D377Y,M_I82T,Spike_D950N,NS7b_T40I,NSP3_S403P,NSP13_P77L,NSP3_P1469S,Spike_T478K,NSP5_A193S,NSP6_T77A,NS8_S54L,NSP12_P323L,Spike_D614G,Spike_L452R,NSP4_V167L)
hCoV-19/India/MH-NEERI-CIB5087/2021	EPI_ISL_7468317	Asia / India / Maharashtra / Nagpur	Human	Male	45	Original	(N_Q229H,N_G215C,Spike_T95I,N_D63G,N_R203M,NSP12_G671S,NS7a_V104F,NS3_S26L,Spike_P681R,NSP3_P1228L,NS3_G18V,NS7a_V82A,NSP3_A488S,NSP4_T492I,NSP14_A394V,Spike_T19R,NS7a_T120I,N_D377Y,M_I82T,Spike_D950N,NS7b_T40I,NSP3_S403P,NSP13_P77L,NSP3_P1469S,Spike_T478K,NSP5_A193S,NSP6_T77A,NS8_S54L,NSP12_P323L,Spike_D614G,Spike_L452R,NSP4_V167L)
hCoV-19/India/MH-NEERI-CIB5100/2021	EPI_ISL_7468356	Asia / India / Maharashtra / Nagpur	Human	Female	60	Original	(N_G215C,N_D63G,NSP3_A450V,N_R203M,NSP12_G671S,NSP12_H613Y,NS3_L85F,NS3_S26L,Spike_P681R,NSP3_P1228L,NS7a_V82A,NSP3_A488S,NSP4_T492I,NSP14_A394V,Spike_T19R,NS7a_T120I,N_D377Y,M_I82T,Spike_D950N,NS7b_T40I,NSP13_P77L,NSP6_A128V,NS8_K94stop,NSP3_P1469S,Spike_T478K,NSP6_T77A,Spike_A899S,NSP12_P323L,Spike_D614G,Spike_L452R,NSP4_V167L,N_Q389H)
hCoV-19/India/MH-NEERI-CIB5084/2021	EPI_ISL_7468455	Asia / India / Maharashtra / Nagpur	Human	Male	51	Original	(N_Q229H,N_G215C,N_D63G,N_R203M,NSP12_G671S,NS7a_V104F,NS3_S26L,Spike_P681R,NSP3_P1228L,NS3_G18V,NS7a_V82A,NSP3_A488S,NSP4_T492I,NSP14_A394V,Spike_T19R,NS7a_T120I,N_D377Y,M_I82T,Spike_D950N,NS7b_T40I,NSP3_S403P,NSP13_P77L,NSP3_P1469S,Spike_T478K,NSP5_A193S,NSP6_T77A,NS8_S54L,NSP12_P323L,Spike_D614G,Spike_L452R,NSP4_V167L)
hCoV-19/India/MH-NEERI-CIB5086/2021	EPI_ISL_7468485	Asia / India / Maharashtra / Nagpur	Human	Male	24	Original	(N_Q229H,N_G215C,N_D63G,N_R203M,NSP12_G671S,NS7a_V104F,NS3_S26L,Spike_P681R,NSP3_P1228L,NS3_G18V,NS7a_V82A,NSP3_A488S,NSP4_T492I,NSP14_A394V,Spike_T19R,NS7a_T120I,N_D377Y,M_I82T,Spike_D950N,NS7b_T40I,NSP3_S403P,NSP13_P77L,NSP3_P1469S,Spike_T478K,NSP5_A193S,NSP6_T77A,NS8_S54L,NSP12_P323L,Spike_D614G,Spike_L452R,NSP4_V167L)
hCoV-19/India/MH-NEERI-CIB5176/2021	EPI_ISL_7468206	Asia / India / Maharashtra / Nagpur	Human	Female	66	Original	(N_D377Y,M_I82T,Spike_D950N,NS7b_T40I,NSP3_P1469S,NS3_S26L,Spike_T478K,NSP12_P323L,Spike_D614G,Spike_L452R,NS7a_V82A,NS7a_T120I)
hCoV-19/India/MH-NEERI-CIB5116/2021	EPI_ISL_7468280	Asia / India / Maharashtra / Nagpur	Human	Female	59	Original	(NSP13_S166L,N_G215C,Spike_T95I,NS3_A23S,N_D63G,N_R203M,NSP12_G671S,NS3_S26L,Spike_P681R,NSP3_P1228L,NS3_W45C,NS7a_V82A,NSP3_A488S,NSP4_T492I,NSP14_A394V,Spike_T19R,NS7a_T120I,N_D377Y,M_I82T,Spike_D950N,NS7b_T40I,NSP13_P77L,NSP3_P1469S,Spike_T478K,NSP6_T77A,NSP15_H337Y,NSP12_P323L,Spike_D614G,Spike_L452R,NSP4_V167L)
hCoV-19/India/MH-NEERI-CIB5117/2021	EPI_ISL_7468368	Asia / India / Maharashtra / Nagpur	Human	Male	68	Original	(N_G215C,N_D63G,N_R203M,NSP12_G671S,Spike_G142D,NS3_S26L,NSP2_T407I,Spike_P681R,Spike_E1150A,NSP3_P1228L,N_S412N,NS7a_V82A,NSP3_A488S,NSP4_T492I,NSP14_A394V,Spike_T19R,NS7a_T120I,N_D377Y,M_I82T,Spike_D950N,NS7b_T40I,NSP13_P77L,NSP3_P1469S,Spike_T478K,NSP6_T77A,NSP12_P323L,Spike_D614G,Spike_L452R,NSP4_V167L,Spike_G482R,NSP3_S615L,NSP2_A26S)
hCoV-19/India/MH-NEERI-CIB5118/2021	EPI_ISL_7468435	Asia / India / Maharashtra / Nagpur	Human	Female	63	Original	(N_G215C,Spike_P809S,N_D63G,NSP4_T73I,N_R203M,NSP12_G671S,NS3_S26L,Spike_P681R,NSP3_P1228L,NS7a_V82A,NSP3_A488S,NSP4_T492I,NSP14_A394V,Spike_T19R,NS7a_T120I,NS3_A54P,N_D377Y,M_I82T,Spike_D950N,NS7b_T40I,NSP13_P77L,NSP2_L598F,NSP3_P1469S,Spike_T478K,NSP6_T77A,NSP12_P323L,Spike_D614G,Spike_L452R,NSP4_V167L)
hCoV-19/India/MH-NEERI-CIB5177/2021	EPI_ISL_7468459	Asia / India / Maharashtra / Nagpur	Human	Male	34	Original	(N_G215C,N_D63G,N_R203M,NSP12_G671S,NS3_S26L,NSP2_T407I,Spike_P681R,Spike_E1150A,NSP3_P1228L,NS7a_V82A,NSP3_A488S,NSP4_T492I,NSP14_A394V,NS7a_T120I,M_I82T,Spike_D950N,NS7b_T40I,NSP13_P77L,NSP3_P1469S,Spike_T478K,NSP6_T77A,NSP12_P323L,Spike_D614G,Spike_L452R,NSP3_S615L,NSP2_A26S)
hCoV-19/India/MH-NEERI-CIB5106/2021	EPI_ISL_7571862	Asia / India / Maharashtra / Nagpur	Human	Female	27	Original	(N_G215C,NS3_A23S,N_D63G,N_R203M,NSP12_G671S,NS3_S26L,Spike_P681R,NSP3_S1230F,NSP3_P1228L,NS3_S92L,NS7a_V82A,NSP3_A488S,NSP4_T492I,NSP14_A394V,Spike_T19R,NS7a_T120I,N_D377Y,M_I82T,Spike_D950N,NS7b_T40I,Spike_G446V,NSP13_P77L,NS3_W128L,NSP2_S263Y,NSP3_P1469S,NSP3_T275A,Spike_T478K,NSP6_T77A,NSP12_P323L,Spike_D614G,NSP4_V167L,Spike_L452R)
hCoV-19/India/MH-NEERI-CIB5102/2021	EPI_ISL_7468134	Asia / India / Maharashtra / Nagpur	Human	Female	38	Original	(M_I82T,N_D63G,Spike_D950N,NSP13_P77L,NS3_L85F,N_S194L,NSP13_A403S,NSP3_P1469S,Spike_P681R,NSP12_P323L,NSP12_T85I,Spike_D614G,NSP4_V167L,NS7a_V82A,NSP3_A488S,Spike_T19R,NS7a_T120I,NSP3_S1467F)
hCoV-19/India/MH-NEERI-CIB5093/2021	EPI_ISL_7468148	Asia / India / Maharashtra / Nagpur	Human	Female	49	Original	(NS8_C61stop,N_D63G,NSP3_Q138L,NSP12_G671S,NS3_S26L,Spike_P681R,NSP3_P1228L,NSP3_A488S,NSP14_A394V,M_I82T,Spike_D950N,NSP15_D91Y,NS7b_T40I,NSP13_P77L,Spike_E780D,NSP3_P1469S,Spike_T478K,NSP6_T77A,NSP14_V269I,NSP12_P323L,Spike_D614G,NSP4_V167L,Spike_L452R,NS8_P93L)
hCoV-19/India/MH-NEERI-CIB5094/2021	EPI_ISL_7468171	Asia / India / Maharashtra / Nagpur	Human	Male	40	Original	(M_I82T,N_D63G,Spike_D950N,NSP3_Q138L,NSP12_G671S,NSP13_P77L,NSP3_P1469S,Spike_E780D,NS3_S26L,Spike_T478K,Spike_P681R,NSP6_T77A,NSP14_V269I,NSP12_P323L,Spike_D614G,NSP4_V167L,Spike_L452R,NSP3_A488S,NSP14_A394V)
hCoV-19/India/MH-NEERI-CIB5113/2021	EPI_ISL_7468220	Asia / India / Maharashtra / Nagpur	Human	Female	35	Original	(N_G215C,N_D63G,N_R203M,NSP3_Q138L,NSP12_G671S,NS3_S26L,Spike_P681R,NS7a_V82A,NSP3_A488S,NSP4_T492I,NS7a_T120I,M_I82T,Spike_D950N,NSP13_P77L,Spike_E780D,NSP3_P1469S,Spike_T478K,NSP6_T77A,NSP14_V269I,NSP12_P323L,Spike_D614G,Spike_L452R,NSP4_V167L,NS8_P93L)
hCoV-19/India/MH-NEERI-CIB5090/2021	EPI_ISL_7468300	Asia / India / Maharashtra / Nagpur	Human	Male	73	Original	(NS8_C61stop,N_G215C,Spike_T95I,N_D63G,N_R203M,NSP3_Q138L,NSP12_G671S,Spike_G142D,NS3_S26L,Spike_P681R,NSP3_P1228L,NS7a_V82A,NSP3_A488S,NSP4_T492I,NSP14_A394V,Spike_T19R,NS7a_T120I,N_D377Y,M_I82T,Spike_D950N,NSP15_D91Y,NS7b_T40I,NSP13_P77L,Spike_E780D,NSP3_P1469S,Spike_T478K,Spike_G181V,NSP6_T77A,NSP14_V269I,NSP12_P323L,Spike_D614G,NSP4_V167L,Spike_L452R,NS8_P93L)
hCoV-19/India/MH-NEERI-CIB5098/2021	EPI_ISL_7468304	Asia / India / Maharashtra / Nagpur	Human	Male	26	Original	(Spike_E484Q,N_G215C,Spike_T95I,N_D63G,N_R203M,NSP12_G671S,NS3_S26L,NS3_T221K,Spike_P681R,NSP3_P1228L,NS7a_V82A,NSP3_A488S,NSP2_M135I,NSP4_T492I,NSP14_A394V,Spike_T19R,NS7a_T120I,Spike_G184V,N_D377Y,M_I82T,Spike_D950N,NSP2_I293S,NS7b_T40I,NSP13_P77L,NSP3_Q185R,NSP3_P1469S,Spike_T478K,NSP12_M124I,NSP6_T77A,NSP12_P323L,NS3_G49V,Spike_D614G,NSP4_V167L,Spike_L452R,N_A267T)
hCoV-19/India/MH-NEERI-CIB5095/2021	EPI_ISL_7468345	Asia / India / Maharashtra / Nagpur	Human	Female	5	Original	(NS8_C61stop,N_G215C,Spike_T95I,N_D63G,N_R203M,NSP3_Q138L,NSP12_G671S,NS3_S26L,Spike_P681R,NSP3_P1228L,NS7a_V82A,NSP3_A488S,NSP4_T492I,NSP10_I55L,NSP14_A394V,Spike_T19R,NS7a_T120I,N_D377Y,M_I82T,Spike_D950N,NSP15_D91Y,NS7a_T28I,NS7b_T40I,NSP13_P77L,Spike_E780D,NSP3_P1469S,Spike_T478K,Spike_G181V,NSP6_T77A,NSP14_V269I,NSP12_P323L,Spike_D614G,NSP4_V167L,Spike_L452R,NS8_P93L)
hCoV-19/India/MH-NEERI-CIB5096/2021	EPI_ISL_7468425	Asia / India / Maharashtra / Nagpur	Human	Female	35	Original	(NS8_C61stop,N_G215C,N_D63G,N_R203M,NSP3_Q138L,NSP12_G671S,NS3_S26L,Spike_P681R,NSP3_P1228L,NS7a_V82A,NSP3_A488S,NSP4_T492I,NSP14_A394V,Spike_T19R,NS7a_T120I,N_D377Y,M_I82T,Spike_D950N,NSP15_D91Y,NS7b_T40I,NSP13_P77L,Spike_E780D,NSP3_P1469S,Spike_T478K,Spike_G181V,NSP6_T77A,NSP14_V269I,NSP12_P323L,Spike_D614G,Spike_L452R,NSP4_V167L,NS8_P93L)
hCoV-19/India/MH-NEERI-CIB5091/2021	EPI_ISL_7468443	Asia / India / Maharashtra / Nagpur	Human	Male	44	Original	(NS8_C61stop,N_G215C,N_D63G,N_R203M,NSP3_Q138L,NSP12_G671S,NS3_S26L,Spike_P681R,NSP3_P1228L,NS7a_V82A,NSP3_A488S,NSP4_T492I,NSP14_A394V,Spike_T19R,NS7a_T120I,N_D377Y,M_I82T,Spike_D950N,NSP15_D91Y,NS7b_T40I,NSP13_P77L,Spike_E780D,NSP3_P1469S,Spike_T478K,Spike_G181V,NSP6_T77A,NSP14_V269I,NSP12_P323L,Spike_D614G,Spike_L452R,NSP4_V167L,NS8_P93L)
hCoV-19/India/MH-NEERI-CIB5097/2021	EPI_ISL_7468451	Asia / India / Maharashtra / Nagpur	Human	Female	63	Original	(NS8_C61stop,N_G215C,N_D63G,N_R203M,NSP3_Q138L,NSP12_G671S,NS3_S26L,Spike_P681R,NSP3_P1228L,NS7a_V82A,NSP3_A488S,NSP4_T492I,NSP14_A394V,Spike_T19R,NS7a_T120I,N_D377Y,M_I82T,Spike_D950N,NSP15_D91Y,NS7b_T40I,NSP13_P77L,Spike_E780D,NSP3_P1469S,Spike_T478K,Spike_G181V,NSP6_T77A,NSP14_V269I,NSP12_P323L,Spike_D614G,Spike_L452R,NSP4_V167L,NS8_P93L)
hCoV-19/India/MH-NEERI-CIB5114/2021	EPI_ISL_7468452	Asia / India / Maharashtra / Nagpur	Human	Female	37	Original	(NS8_C61stop,N_G215C,N_D63G,N_R203M,NSP3_Q138L,NSP12_G671S,NS3_S26L,Spike_P681R,NSP3_P1228L,NS7a_V82A,NSP3_A488S,NSP4_T492I,NSP14_A394V,Spike_T19R,NS7a_T120I,N_D377Y,M_I82T,Spike_D950N,NSP15_D91Y,NS7b_T40I,NSP13_P77L,Spike_E780D,NSP3_P1469S,Spike_T478K,Spike_G181V,NSP6_T77A,NSP14_V269I,NSP12_P323L,Spike_D614G,Spike_L452R,NSP4_V167L,NS8_P93L)
hCoV-19/India/MH-NEERI-CIB5115/2021	EPI_ISL_7468467	Asia / India / Maharashtra / Nagpur	Human	Male	73	Original	(NS8_C61stop,N_G215C,N_D63G,N_R203M,NSP3_Q138L,NSP12_G671S,NS3_S26L,Spike_P681R,NSP3_P1228L,NS7a_V82A,NSP3_A488S,NSP4_T492I,NSP14_A394V,Spike_T19R,NS7a_T120I,N_D377Y,M_I82T,Spike_D950N,NSP15_D91Y,NS7b_T40I,NSP13_P77L,Spike_E780D,NSP3_P1469S,Spike_T478K,Spike_G181V,NSP6_T77A,NSP14_V269I,NSP12_P323L,Spike_D614G,Spike_L452R,NSP4_V167L,NS8_P93L)
hCoV-19/India/MH-NEERI-CIB5092/2021	EPI_ISL_7468497	Asia / India / Maharashtra / Nagpur	Human	Female	37	Original	(NS8_C61stop,N_G215C,N_D63G,N_R203M,NSP3_Q138L,NSP12_G671S,NS3_S26L,Spike_P681R,NSP3_P1228L,NS7a_V82A,NSP3_A488S,NSP4_T492I,NSP14_A394V,Spike_T19R,NS7a_T120I,N_D377Y,M_I82T,Spike_D950N,NSP15_D91Y,NSP13_P77L,Spike_E780D,NSP3_P1469S,Spike_T478K,Spike_G181V,NSP6_T77A,NSP14_V269I,NSP12_P323L,Spike_D614G,Spike_L452R,NSP4_V167L,NS8_P93L)
hCoV-19/India/MH-NEERI-CIB5105/2021	EPI_ISL_7468506	Asia / India / Maharashtra / Nagpur	Human	Female	59	Original	(N_D63G,NSP12_G671S,NSP3_P1228S,NSP6_T181I,NS3_S26L,Spike_P681R,NS8_V62L,Spike_A701S,NS7a_V82A,Spike_T19R,NS7a_T120I,Spike_A222V,N_D377Y,M_I82T,NSP6_V149A,Spike_D950N,NSP3_P822L,NSP13_P77L,NSP4_A446V,Spike_T478K,NSP12_P323L,Spike_D614G,Spike_L452R)
hCoV-19/India/MH-NEERI-CIB5108/2021	EPI_ISL_7468293	Asia / India / Maharashtra / Nagpur	Human	Male	59	Original	(N_G215C,N_D63G,N_R203M,NSP12_G671S,NSP3_T936I,NS3_S26L,Spike_P681R,NSP3_P1228L,NS7a_V82A,NSP3_A488S,NSP4_T492I,NSP14_A394V,Spike_T19R,NS7a_T120I,N_D377Y,M_I82T,NSP3_P1261S,Spike_D950N,N_Q9L,NS7b_T40I,NSP13_P77L,Spike_T678I,NSP3_P1469S,Spike_T478K,NSP12_L838I,NSP6_T77A,NSP12_P323L,Spike_D614G,NS7a_I110V,NSP4_V167L,NSP6_L37F,Spike_L452R)
hCoV-19/India/MH-NEERI-CIB5109/2021	EPI_ISL_7468294	Asia / India / Maharashtra / Nagpur	Human	Female	58	Original	(N_G215C,Spike_T95I,N_D63G,N_R203M,NSP12_G671S,NSP3_H342Y,NS3_S26L,NS3_T221K,Spike_P681R,NSP3_P1228L,NS7a_V82A,NSP3_A488S,NSP4_T492I,NSP3_V1678L,NSP14_A394V,Spike_T19R,NS7a_T120I,N_D377Y,M_I82T,Spike_D950N,NS7b_T40I,NSP13_P77L,NSP15_K259N,NSP3_P1469S,Spike_T478K,NSP6_T77A,NSP12_P323L,NS3_G49V,Spike_D614G,NSP4_V167L,Spike_L452R)
hCoV-19/India/MH-NEERI-CIB5110/2021	EPI_ISL_7468456	Asia / India / Maharashtra / Nagpur	Human	Male	63	Original	(N_G215C,N_D63G,N_R203M,NSP12_G671S,NSP3_H342Y,NS3_S26L,NS3_T221K,Spike_P681R,NSP3_P1228L,NS7a_V82A,NSP3_A488S,NSP4_T492I,NSP3_V1678L,NSP14_A394V,Spike_T19R,NS7a_T120I,N_D377Y,M_I82T,Spike_D950N,NS7b_T40I,NSP13_P77L,NSP15_K259N,NSP3_P1469S,Spike_T478K,NSP6_T77A,NSP12_P323L,NS3_G49V,Spike_D614G,Spike_L452R,NSP4_V167L)
hCoV-19/India/MH-NEERI-CIB5122/2021	EPI_ISL_7468288	Asia / India / Maharashtra / Nagpur	Human	Female	32	Original	(N_G215C,Spike_T95I,N_D63G,N_R203M,NSP12_G671S,NSP3_H342Y,NS3_S26L,NS3_T221K,Spike_P681R,NSP3_P1228L,NS7a_V82A,NSP3_A488S,NSP4_T492I,NSP3_V1678L,NSP14_A394V,Spike_T19R,NS7a_T120I,N_D377Y,M_I82T,Spike_D950N,NS7b_T40I,NSP13_P77L,NSP15_K259N,NSP3_P1469S,Spike_T478K,NSP6_T77A,NSP12_P323L,NS3_G49V,Spike_D614G,NSP4_V167L,Spike_L452R)
hCoV-19/India/MH-NEERI-CIB5178/2021	EPI_ISL_7468398	Asia / India / Maharashtra / Nagpur	Human	Male	53	Original	(N_D63G,NSP12_G671S,NS3_S26L,NS3_T221K,Spike_P681R,NSP3_P1228L,NS8_H40N,NS7a_V82A,NSP4_T492I,Spike_T19R,NS7a_T120I,N_D377Y,M_I82T,Spike_D950N,NS7b_T40I,NSP13_P77L,NSP10_T102I,NSP3_P1469S,Spike_T478K,NSP6_T77A,NSP12_P323L,NS3_G49V,Spike_D614G,Spike_L452R)
hCoV-19/India/MH-NEERI-CIB5121/2021	EPI_ISL_7468162	Asia / India / Maharashtra / Nagpur	Human	Male	52	Original	(M_I82T,N_D63G,NSP13_P77L,NS3_Q57H,NS3_S26L,Spike_P681R,N_S2P,NSP12_P323L,Spike_D614G,NSP14_G44C,NSP3_A488S)
hCoV-19/India/MH-NEERI-CIB5125/2021	EPI_ISL_7468458	Asia / India / Maharashtra / Nagpur	Human	Male	69	Original	(N_G215C,NSP3_N303H,N_D63G,N_R203M,NSP12_G671S,NSP2_G339S,NS3_S26L,Spike_P681R,NSP12_N9K,NSP3_P1228L,NS7a_V82A,NSP3_A488S,NSP4_T492I,NSP2_E309G,NSP14_A394V,Spike_T19R,NS7a_T120I,N_D377Y,NSP3_A1766V,NSP3_S126L,M_I82T,Spike_D950N,NS7b_T40I,NSP13_P77L,NSP3_P1469S,Spike_T478K,NSP6_T77A,NSP12_V257F,NSP3_D729G,NSP12_P323L,NSP13_T413I,Spike_D614G,Spike_V1104L,NSP4_V167L,Spike_L452R,NSP12_L8F)
hCoV-19/India/MH-NEERI-CIB5181/2021	EPI_ISL_7468213	Asia / India / Maharashtra / Nagpur	Human	Male	67	Original	(Spike_T478K,NSP12_P323L,Spike_D614G,Spike_T19R)
hCoV-19/India/MH-NEERI-CIB5123/2021	EPI_ISL_7468278	Asia / India / Maharashtra / Nagpur	Human	Male	62	Original	(N_G215C,Spike_T95I,N_D63G,N_R203M,NSP12_G671S,NS3_S26L,Spike_P681R,NSP3_P1228L,NS7a_V82A,NSP3_A488S,NSP15_K12N,NSP4_T492I,NSP14_A394V,Spike_T19R,NS7a_T120I,N_D377Y,M_I82T,Spike_D950N,NSP3_Q167K,NS7b_T40I,NSP13_P77L,NSP3_P1469S,NSP3_T424I,Spike_T478K,NSP6_T77A,NSP12_P323L,Spike_D614G,Spike_L452R,NSP4_V167L)
hCoV-19/India/MH-NEERI-CIB5124/2021	EPI_ISL_7468423	Asia / India / Maharashtra / Nagpur	Human	Female	78	Original	(N_G215C,N_D63G,N_R203M,NSP12_G671S,NS3_S26L,Spike_P681R,NSP3_P1228L,NS7a_V82A,NSP3_A488S,NSP15_K12N,NSP4_T492I,NSP14_A394V,Spike_T19R,NS7a_T120I,N_D377Y,M_I82T,Spike_D950N,NSP3_Q167K,NS7b_T40I,NSP13_P77L,NSP3_P1469S,NSP3_T424I,Spike_T478K,NSP6_T77A,NSP12_P323L,Spike_D614G,Spike_L452R,NSP4_V167L)
hCoV-19/India/MH-NEERI-CIB5139/2021	EPI_ISL_7571858	Asia / India / Maharashtra / Nagpur	Human	Male	52	Original	(N_G215C,N_D63G,N_R203M,NSP12_G671S,NS3_L85F,NSP6_A46V,Spike_P681R,NSP3_P1228L,NS7a_V82A,NS7a_L96F,NSP3_A488S,NSP4_T492I,NSP14_A394V,Spike_T19R,NS7a_T120I,M_I82T,Spike_D950N,Spike_G446V,NSP13_P77L,NSP3_P1469S,Spike_T478K,NSP6_T77A,Spike_I598V,NSP12_P323L,Spike_D614G,Spike_L452R,NSP4_V167L)
hCoV-19/India/MH-NEERI-CIB5133/2021	EPI_ISL_7468297	Asia / India / Maharashtra / Nagpur	Human	Female	82	Original	(N_G215C,Spike_V1264L,N_D63G,N_R203M,NS7a_A105V,NSP12_G671S,NSP12_P264S,NS3_S26L,Spike_P681R,NSP3_P1228L,NS7a_V82A,NSP3_A488S,NSP4_T492I,NSP14_A394V,Spike_T19R,NS7a_T120I,N_D377Y,M_I82T,Spike_D950N,NS7b_T40I,NSP13_P77L,NSP3_P1469S,Spike_T478K,NSP6_T77A,NSP12_P323L,Spike_D614G,Spike_L452R,NSP4_V167L,NSP16_R216S,NSP1_E87D)
hCoV-19/India/MH-NEERI-CIB5141/2021	EPI_ISL_7468495	Asia / India / Maharashtra / Nagpur	Human	Male	36	Original	(N_G215C,NSP3_P1044S,N_D63G,N_R203M,NSP12_G671S,NSP3_T169I,NS3_S26L,Spike_P681R,NSP3_P1228L,N_S416L,Spike_S810L,NS7a_V82A,NSP3_A488S,NSP3_K390R,NSP4_I289V,NSP4_T492I,NSP14_A394V,Spike_T19R,NS7a_T120I,N_D377Y,M_I82T,Spike_D950N,NS7b_T40I,NSP13_P77L,NSP3_K711R,NSP3_P1469S,NSP6_T77A,NSP12_P323L,Spike_D614G,Spike_L452R,NSP4_V167L,NSP2_G212C)
hCoV-19/India/MH-NEERI-CIB5140/2021	EPI_ISL_7468489	Asia / India / Maharashtra / Nagpur	Human	Female	30	Original	(N_G215C,NSP3_P1044S,N_D63G,N_R203M,NSP12_G671S,NSP3_T169I,NS3_S26L,Spike_P681R,NSP3_P1228L,N_S416L,Spike_S810L,NS7a_V82A,NSP3_A488S,NSP3_K390R,NSP4_I289V,NSP4_T492I,NSP14_A394V,Spike_T19R,NS7a_T120I,N_D377Y,M_I82T,Spike_D950N,NS7b_T40I,NSP13_P77L,NSP3_K711R,NSP3_P1469S,NSP6_T77A,NSP12_P323L,Spike_D614G,NSP4_V167L,NSP2_G212C)
hCoV-19/India/MH-NEERI-CIB5134/2021	EPI_ISL_7468492	Asia / India / Maharashtra / Nagpur	Human	Female	16	Original	(N_G215C,N_D63G,NSP13_E319D,NSP1_G112C,NS3_S177I,N_R203M,NSP12_G671S,NS3_S26L,Spike_P681R,NSP3_M1747I,NSP3_P1228L,NS7a_V82A,NSP3_A488S,NSP4_T492I,NSP14_A394V,Spike_T19R,M_M84T,NS7a_T120I,N_D377Y,M_I82T,Spike_D950N,NS7b_T40I,NSP13_P77L,NSP14_P43S,NSP3_P1469S,Spike_T478K,NSP6_T77A,NSP3_Y1013F,NSP12_P323L,Spike_D614G,NSP4_V167L,Spike_L452R)
hCoV-19/India/MH-NEERI-CIB5155/2021	EPI_ISL_7571861	Asia / India / Maharashtra / Nagpur	Human	Male	60	Original	(N_G215C,NSP12_M110V,NS3_A23S,N_D63G,N_R203M,NSP12_G671S,NSP14_I363V,NS3_S26L,Spike_P681R,NSP3_S1230F,NSP3_P1228L,NS3_S92L,NS7a_V82A,NSP3_A488S,NSP4_T492I,NSP14_A394V,Spike_T19R,NS7a_T120I,N_D377Y,M_I82T,Spike_D950N,NS7b_T40I,Spike_G446V,NSP13_P77L,NS3_W128L,NSP3_P1469S,NSP3_T275A,Spike_T478K,NSP6_T77A,NSP12_P323L,Spike_D614G,NSP4_I27T,NSP4_V167L,Spike_L452R)
hCoV-19/India/MH-NEERI-CIB5182/2021	EPI_ISL_7468227	Asia / India / Maharashtra / Nagpur	Human	Male	29	Original	(NS3_S26L,NSP3_P1228L,NSP12_P323L,Spike_D614G)
hCoV-19/India/MH-NEERI-CIB5184/2021	EPI_ISL_7468236	Asia / India / Maharashtra / Nagpur	Human	Male	22	Original	(Spike_D950N,NSP12_P323L,Spike_D614G,NSP4_T492I)
hCoV-19/India/MH-NEERI-CIB5183/2021	EPI_ISL_7468237	Asia / India / Maharashtra / Nagpur	Human	Male	24	Original	(NSP12_G671S,NSP13_P77L,Spike_T478K,NSP12_P323L,Spike_D614G,Spike_L452R,NSP4_T492I,Spike_T19R)
hCoV-19/India/MH-NEERI-CIB5156/2021	EPI_ISL_7468316	Asia / India / Maharashtra / Nagpur	Human	Male	74	Original	(Spike_E484Q,N_G215C,Spike_T95I,N_D63G,N_R203M,NSP12_G671S,NS3_L85F,NS3_S26L,Spike_P681R,NSP3_P1228L,NS6_W27L,NS7a_V82A,NSP3_A488S,NSP4_T492I,Spike_P499R,NSP14_A394V,Spike_T19R,NS7a_T120I,N_D377Y,M_I82T,Spike_D950N,NS7b_T40I,NSP3_T1488I,NSP13_P77L,NSP3_P1469S,Spike_T478K,NSP6_T77A,NSP12_P323L,Spike_D614G,NSP4_V167L,Spike_L452R)
hCoV-19/India/MH-NEERI-CIB5131/2021	EPI_ISL_7468124	Asia / India / Maharashtra / Nagpur	Human	Female	42	Original	(M_I82T,N_D63G,Spike_D950N,NSP12_G671S,NSP8_T148I,NSP13_P77L,NSP3_P1469S,Spike_T478K,Spike_P681R,N_S2P,NSP12_P323L,Spike_D614G,NSP14_G44C,NSP4_V167L,Spike_L452R,NS7a_V82A,NSP3_A488S,NSP4_T492I,NS7a_T120I)
hCoV-19/India/MH-NEERI-CIB5135/2021	EPI_ISL_7468156	Asia / India / Maharashtra / Nagpur	Human	Female	65	Original	(M_I82T,N_D63G,N_R203M,NS3_L85F,Spike_P681R,NSP12_P323L,Spike_D614G,NSP4_V167L,NSP3_A488S)
hCoV-19/India/MH-NEERI-CIB5130/2021	EPI_ISL_7468286	Asia / India / Maharashtra / Nagpur	Human	Female	77	Original	(N_G215C,Spike_T95I,N_D63G,N_R203M,NSP12_G671S,NS3_L85F,NS3_S26L,Spike_P681R,NSP3_P1228L,NS7a_V82A,NSP3_A488S,NSP4_T492I,NSP14_A394V,Spike_T19R,NS7a_T120I,NSP12_P227L,N_D377Y,M_I82T,Spike_D950N,NS7b_T40I,NSP13_P77L,NSP8_T148I,NSP3_Q941L,NSP3_P1469S,Spike_T478K,NSP6_T77A,NSP12_P323L,Spike_D614G,NSP14_G44C,NSP4_V167L,Spike_L452R)
hCoV-19/India/MH-NEERI-CIB5129/2021	EPI_ISL_7468295	Asia / India / Maharashtra / Nagpur	Human	Male	48	Original	(N_G215C,Spike_T95I,N_D63G,N_R203M,NSP12_G671S,NS3_L85F,Spike_G142D,NS3_S26L,Spike_P681R,NSP3_P1228L,NS7a_V82A,NSP3_A488S,NSP4_T492I,NSP14_A394V,Spike_T19R,NS7a_T120I,NSP12_P227L,N_D377Y,M_I82T,Spike_D950N,NS7b_T40I,NSP13_P77L,NSP8_T148I,NSP3_P1469S,Spike_T478K,NSP6_T77A,NSP12_P323L,Spike_D614G,NSP14_G44C,NSP4_V167L,Spike_L452R)
hCoV-19/India/MH-NEERI-CIB5132/2021	EPI_ISL_7468296	Asia / India / Maharashtra / Nagpur	Human	Male	50	Original	(N_G215C,Spike_T95I,N_D63G,N_R203M,NSP12_G671S,NS3_L85F,NS3_S26L,Spike_P681R,NSP3_P1228L,NS7a_V82A,NSP3_A488S,NSP4_T492I,NSP14_A394V,Spike_T19R,NS7a_T120I,NSP12_P227L,N_D377Y,M_I82T,Spike_D950N,NS7b_T40I,NSP13_P77L,NSP8_T148I,NSP3_P1469S,Spike_T478K,NSP6_T77A,NSP12_P323L,Spike_D614G,NSP14_G44C,Spike_L452R,NSP4_V167L)
hCoV-19/India/MH-NEERI-CIB5128/2021	EPI_ISL_7468299	Asia / India / Maharashtra / Nagpur	Human	Female	48	Original	(N_G215C,Spike_T95I,N_D63G,N_R203M,NSP12_G671S,NS3_L85F,NS3_S26L,Spike_P681R,NSP3_P1228L,NS7a_V82A,NSP3_A488S,NSP4_T492I,NSP14_A394V,Spike_T19R,NS7a_T120I,NSP12_P227L,N_D377Y,M_I82T,Spike_D950N,NS7b_T40I,NSP13_P77L,NSP8_T148I,NSP3_P1469S,Spike_T478K,NSP6_T77A,NSP12_P323L,Spike_D614G,NSP14_G44C,Spike_L452R,NSP4_V167L)
hCoV-19/India/MH-NEERI-CIB5127/2021	EPI_ISL_7468500	Asia / India / Maharashtra / Nagpur	Human	Female	12	Original	(N_G215C,N_D63G,N_R203M,NSP12_G671S,NS3_L85F,Spike_P681R,NSP3_P1228L,NS7a_V82A,NSP3_A488S,NSP4_T492I,NSP14_A394V,Spike_T19R,NS7a_T120I,NSP12_P227L,N_D377Y,M_I82T,Spike_D950N,NS7b_T40I,NSP13_P77L,NSP8_T148I,NSP3_Q941L,NSP3_P1469S,Spike_T478K,NSP6_T77A,NSP12_P323L,Spike_D614G,NSP14_G44C,Spike_L452R,NSP4_V167L)
hCoV-19/India/MH-NEERI-CIB5143/2021	EPI_ISL_7468097	Asia / India / Maharashtra / Nagpur	Human	Female	49	Original	(N_G215C,Spike_V1264L,Spike_T95I,N_D63G,N_R203M,NSP12_G671S,NSP2_G339S,NS3_S26L,Spike_P681R,NSP3_P1228L,NS7a_V82A,NSP3_A488S,Spike_D80Y,NSP4_T492I,NSP14_A394V,Spike_T19R,NS7a_T120I,N_D377Y,M_I82T,Spike_D950N,NS7b_T40I,NSP3_H101R,NSP13_P77L,N_H145Y,NSP3_P1469S,Spike_T478K,NSP6_T77A,NSP12_P323L,Spike_D614G,NSP4_V167L,NSP6_L37F,Spike_L452R)
hCoV-19/India/MH-NEERI-CIB5142/2021	EPI_ISL_7468391	Asia / India / Maharashtra / Nagpur	Human	Male	23	Original	(N_G215C,N_D63G,N_R203M,NSP12_G671S,NSP13_A52S,NS3_L85F,Spike_H1159Y,NS3_V77I,NS3_S26L,Spike_P681R,NSP3_P1228L,NS7a_R80I,NS7a_V82A,NSP3_A488S,NSP4_T492I,NSP14_A394V,Spike_T19R,NS7a_T120I,N_D377Y,M_I82T,Spike_D950N,NS7b_T40I,NSP13_P77L,NS7a_E41stop,Spike_N439K,NSP12_A382V,NSP3_P1469S,NSP3_M1441I,NS3_L127F,Spike_T478K,NSP6_T77A,NSP12_P323L,Spike_D614G,NSP4_V167L,NSP6_L37F,Spike_L452R)
hCoV-19/India/MH-NEERI-CIB5185/2021	EPI_ISL_7468318	Asia / India / Maharashtra / Nagpur	Human	Male	39	Original	(N_G215C,N_D63G,N_R203M,NSP12_G671S,NSP3_T976I,NS3_S26L,NS3_T221K,Spike_P681R,NSP3_P1228L,NS7a_V82A,NSP3_A488S,NSP4_T492I,NSP14_A394V,Spike_T19R,NS7a_T120I,N_D377Y,M_I82T,Spike_D950N,NS3_A54S,NS7b_T40I,Spike_G446V,NSP13_P77L,Spike_D1163Y,NSP4_T28I,NSP3_P1469S,Spike_T478K,NSP6_T77A,NS3_E194D,NSP12_P323L,NS3_G49V,Spike_D614G,NSP4_V167L,NSP12_M380I,Spike_L452R)
hCoV-19/India/MH-NEERI-CIB5144/2021	EPI_ISL_7468305	Asia / India / Maharashtra / Nagpur	Human	Male	57	Original	(N_G215C,Spike_V1264L,Spike_T95I,N_D63G,N_R203M,NSP12_G671S,NSP2_G339S,NS3_S26L,Spike_P681R,NSP3_P1228L,NS7a_V82A,NSP3_A488S,Spike_D80Y,NSP4_T492I,NSP14_A394V,Spike_T19R,NS7a_T120I,N_D377Y,M_I82T,Spike_D950N,NS7b_T40I,NSP3_H101R,NSP13_P77L,N_H145Y,NSP3_P1469S,Spike_T478K,NSP6_T77A,NSP12_P323L,Spike_D614G,NSP4_V167L,NSP6_L37F,Spike_L452R)
hCoV-19/India/MH-NEERI-CIB5145/2021	EPI_ISL_7468382	Asia / India / Maharashtra / Nagpur	Human	Female	91	Original	(N_G215C,N_D63G,N_R203M,NSP12_G671S,NS3_L85F,Spike_T859N,NS3_S26L,Spike_L5F,Spike_P681R,NSP3_P1228L,NSP3_H1274Y,NS7a_V82A,NSP3_A488S,NSP4_T492I,NSP14_A394V,Spike_T19R,NS7a_T120I,N_D377Y,M_I82T,Spike_D950N,NS7b_T40I,NSP13_P77L,NSP15_A54T,NSP3_P1469S,Spike_T478K,NSP6_T77A,NSP12_P323L,Spike_D614G,Spike_L452R,NSP4_V167L)
hCoV-19/India/MH-NEERI-CIB5161/2021	EPI_ISL_7468185	Asia / India / Maharashtra / Nagpur	Human	Male	35	Original	(NSP12_L282I,M_I82T,NS3_S26L,NS8_S97I,N_S2P,NSP12_P323L,Spike_D614G,NSP4_V167L,NSP3_A488S)
hCoV-19/India/MH-NEERI-CIB5166/2021	EPI_ISL_7468420	Asia / India / Maharashtra / Nagpur	Human	Male	42	Original	(N_G215C,N_D63G,N_R203M,NSP12_G671S,NSP3_T169N,NS3_L85F,NS3_S26L,Spike_P681R,NSP3_P1228L,NS7a_V82A,NSP3_A488S,NSP4_T492I,NSP14_A394V,Spike_T19R,NS7a_T120I,N_D377Y,M_I82T,Spike_D950N,NS7b_T40I,NSP16_I271V,NSP13_P77L,NSP12_A382V,NSP3_P1469S,Spike_T478K,NS8_T11K,NSP6_T77A,NSP12_P323L,Spike_D614G,NSP3_P662L,Spike_L452R,NSP4_V167L)
hCoV-19/India/MH-NEERI-CIB5138/2021	EPI_ISL_7468469	Asia / India / Maharashtra / Nagpur	Human	Female	25	Original	(N_G215C,N_D63G,N_R203M,NSP12_G671S,NS3_L85F,NS3_S26L,Spike_P681R,NSP3_P1228L,NS7a_V82A,NSP3_A488S,NSP4_T492I,NSP14_A394V,Spike_T19R,NS7a_T120I,NSP12_P227L,N_D377Y,M_I82T,Spike_D950N,NS7b_T40I,NSP13_P77L,NSP8_T148I,NSP3_P1469S,Spike_T478K,NSP6_T77A,NSP12_P323L,Spike_D614G,NSP14_G44C,Spike_L452R,NSP4_V167L)
hCoV-19/India/MH-NEERI-CIB5172/2021	EPI_ISL_7468099	Asia / India / Maharashtra / Nagpur	Human	Male	62	Original	(N_G215C,Spike_T95I,N_D63G,N_R203M,NSP12_G671S,NS3_L85F,Spike_G142D,NS3_S26L,Spike_P681R,NSP3_P1228L,NS7a_V82A,NSP3_A488S,NSP4_T492I,NSP14_A394V,Spike_T19R,NS7a_T120I,NSP12_P227L,N_D377Y,M_I82T,Spike_D950N,NS7b_T40I,NSP13_P77L,NSP8_T148I,NSP3_Q941L,NSP3_P1469S,Spike_T478K,NSP6_T77A,NSP12_P323L,Spike_D614G,NSP14_G44C,NSP4_V167L,Spike_L452R)
hCoV-19/India/MH-NEERI-CIB5173/2021	EPI_ISL_7468100	Asia / India / Maharashtra / Nagpur	Human	Female	60	Original	(N_G215C,N_D63G,N_R203M,NSP12_G671S,NS3_L85F,NS3_S26L,Spike_P681R,NSP3_P1228L,NS7a_V82A,NSP3_A488S,NSP4_T492I,NSP14_A394V,Spike_T19R,NS7a_T120I,NSP12_P227L,N_D377Y,M_I82T,Spike_D950N,NS7b_T40I,NSP13_P77L,NSP8_T148I,NSP3_Q941L,NSP3_P1469S,Spike_T478K,NSP6_T77A,NSP12_P323L,Spike_D614G,NSP14_G44C,Spike_L452R,NSP4_V167L)
hCoV-19/India/MH-NEERI-CIB5174/2021	EPI_ISL_7468312	Asia / India / Maharashtra / Nagpur	Human	Female	59	Original	(N_G215C,N_D63G,N_R203M,NSP12_G671S,NS3_L85F,NS3_S26L,Spike_P681R,NSP3_P1228L,NS7a_V82A,NSP3_A488S,NSP4_T492I,NSP14_A394V,Spike_T19R,NS7a_T120I,NSP12_P227L,N_D377Y,M_I82T,Spike_D950N,NS7b_T40I,NSP13_P77L,NSP8_T148I,NSP3_P1469S,Spike_T478K,NSP6_T77A,NSP12_P323L,Spike_D614G,NSP14_G44C,Spike_L452R)
hCoV-19/India/MH-NEERI-CIB5147/2021	EPI_ISL_7468414	Asia / India / Maharashtra / Nagpur	Human	Male	30	Original	(Spike_E484Q,N_G215C,N_D63G,N_R203M,NSP12_G671S,NS3_L85F,NS3_S26L,Spike_P681R,NSP3_P1228L,NS7a_V82A,NSP3_A488S,NSP4_T492I,NSP14_A394V,Spike_T19R,NS7a_T120I,N_D377Y,M_I82T,Spike_D950N,NS7b_T40I,NSP13_P77L,NSP7_A42T,NSP3_P1469S,Spike_T478K,NSP6_T77A,NSP12_P323L,Spike_D614G,Spike_L452R,NSP4_V167L)
hCoV-19/India/MH-NEERI-CIB5148/2021	EPI_ISL_7468507	Asia / India / Maharashtra / Nagpur	Human	Female	130	Original	(Spike_E484Q,N_G215C,N_D63G,N_R203M,NSP12_G671S,NS3_L85F,NS3_S26L,Spike_P681R,NSP3_P1228L,NS7a_V82A,NSP3_A488S,NSP4_T492I,NSP14_A394V,Spike_T19R,NS7a_T120I,M_I82T,Spike_D950N,NS7b_T40I,NSP13_P77L,NSP7_A42T,NSP3_P1469S,Spike_T478K,NSP6_T77A,NSP12_P323L,Spike_D614G,Spike_L452R,NSP4_V167L)
hCoV-19/India/MH-NEERI-CIB5167/2021	EPI_ISL_7468256	Asia / India / Maharashtra / Nagpur	Human	Male	43	Original	(M_I82T,NS3_A23S,N_D63G,Spike_D950N,Spike_G446V,NSP13_P77L,NSP3_P1469S,Spike_T478K,Spike_P681R,NSP12_P323L,Spike_D614G,NSP4_V167L,Spike_L452R,NS7a_V82A,NSP3_A488S,NSP4_T492I,NS7a_T120I)
hCoV-19/India/MH-NEERI-CIB5171/2021	EPI_ISL_7468475	Asia / India / Maharashtra / Nagpur	Human	Male	11	Original	(N_G215C,N_D377Y,N_R203M,NSP12_P323L,Spike_D614G,Spike_L452R,NS7a_V82A,NSP4_T492I)
hCoV-19/India/MH-NEERI-CIB5170/2021	EPI_ISL_7571859	Asia / India / Maharashtra / Nagpur	Human	Female	40	Original	(N_G215C,Spike_T95I,NS3_A23S,N_D63G,N_R203M,NSP12_G671S,NSP14_D375Y,NS3_S26L,Spike_P681R,NSP3_S1230F,NSP3_P1228L,NS3_S92L,NS7a_V82A,NSP3_A488S,NSP4_T492I,NSP14_A394V,Spike_T19R,NS7a_T120I,N_D377Y,M_I82T,Spike_D950N,NS7b_T40I,Spike_G446V,NSP13_P77L,Spike_R78S,NS3_W128L,NSP3_P1469S,NSP3_T275A,Spike_T478K,NSP6_T77A,NSP12_P323L,Spike_D614G,NSP4_V167L,Spike_L452R)
hCoV-19/India/MH-NEERI-CIB5186/2021	EPI_ISL_7468229	Asia / India / Maharashtra / Nagpur	Human	Female	49	Original	(N_D377Y,Spike_D950N,NSP3_P1469S,Spike_T478K,Spike_P681R,N_S2P,NSP12_P323L,Spike_D614G,Spike_L452R)
hCoV-19/India/MH-NEERI-CIB5158/2021	EPI_ISL_7468510	Asia / India / Maharashtra / Nagpur	Human	Female	64	Original	(N_G215C,N_D63G,N_R203M,NSP12_G671S,NS3_S26L,Spike_P681R,NSP3_P1228L,NS7a_V82A,NSP3_A488S,NSP4_T492I,NSP14_A394V,Spike_T19R,NS7a_T120I,N_D377Y,Spike_E340Q,M_I82T,Spike_D950N,NS7b_T40I,NSP13_P77L,NSP3_P1469S,NSP14_M58I,Spike_T478K,NSP6_T77A,NSP12_P323L,Spike_D614G,Spike_L452R,NSP4_V167L)
hCoV-19/India/MH-NEERI-CIB5150/2021	EPI_ISL_7468138	Asia / India / Maharashtra / Nagpur	Human	Male	74	Original	(M_I82T,N_D63G,Spike_D950N,NS3_S26L,NSP14_M58I,Spike_T478K,Spike_P681R,NSP12_P323L,Spike_D614G,NSP4_V167L,NS7a_V82A,NSP3_A488S,NSP4_T492I,NS7a_T120I)
hCoV-19/India/MH-NEERI-CIB5149/2021	EPI_ISL_7468279	Asia / India / Maharashtra / Nagpur	Human	Female	130	Original	(N_G215C,Spike_T95I,N_D63G,N_R203M,NSP12_G671S,NS3_S26L,Spike_P681R,NSP3_P1228L,NS7a_V82A,NSP3_A488S,NSP4_T492I,NSP14_A394V,Spike_T19R,NS7a_T120I,N_D377Y,Spike_E340Q,M_I82T,Spike_D950N,NS7b_T40I,NSP13_P77L,NSP3_P1469S,NSP14_M58I,Spike_T478K,NSP6_T77A,NSP12_P323L,Spike_D614G,Spike_L452R,NSP4_V167L)
hCoV-19/India/MH-NEERI-CIB5154/2021	EPI_ISL_7468298	Asia / India / Maharashtra / Nagpur	Human	Male	21	Original	(N_G215C,N_D63G,Spike_W64R,N_R203M,NS3_A51S,NSP12_G671S,NSP3_E115K,NS3_S26L,Spike_P681R,NSP3_P1228L,NS7a_V82A,NSP3_A488S,NSP4_T492I,NSP14_A394V,Spike_T19R,NS7a_T120I,N_D377Y,M_I82T,Spike_D950N,NS7b_T40I,NSP12_A16V,NSP13_P77L,NS3_G254V,NSP3_P1469S,Spike_T478K,NS8_D75N,NSP6_T77A,NSP2_D23Y,NSP12_P323L,Spike_D614G,NSP4_V167L,Spike_L452R,NSP12_D893Y)
hCoV-19/India/MH-NEERI-CIB5151/2021	EPI_ISL_7468438	Asia / India / Maharashtra / Nagpur	Human	Male	41	Original	(NS8_C61stop,N_G215C,N_D63G,N_R203M,NSP3_Q138L,NSP12_G671S,NSP2_T332K,NS3_S26L,NSP12_T225I,Spike_P681R,NSP3_P1228L,NS7a_V82A,NSP3_A488S,NSP4_T492I,Spike_T19R,NSP14_A394V,NS7a_T120I,N_D377Y,M_I82T,Spike_D950N,NSP15_D91Y,NS7b_T40I,NSP13_P77L,NSP3_P1469S,Spike_E780D,NSP3_G1447D,Spike_T478K,Spike_G181V,NSP4_L447F,NSP6_T77A,NSP14_V269I,NSP12_P323L,Spike_D614G,NSP4_V167L,Spike_L452R,Spike_R34H,NS8_P93L)
hCoV-19/India/MH-NEERI-CIB5160/2021	EPI_ISL_7468098	Asia / India / Maharashtra / Nagpur	Human	Female	30	Original	(N_G215C,Spike_T95I,N_D63G,N_R203M,NSP12_G671S,NS3_S26L,Spike_P681R,NSP3_P1228L,NSP4_T83I,NS7a_V82A,NSP3_A488S,NSP4_T492I,NSP14_A394V,Spike_T19R,NS7a_T120I,N_D377Y,M_I82T,Spike_D950N,NS7b_T40I,NSP13_P77L,NSP3_P1469S,Spike_T478K,NSP1_D139N,NSP6_T77A,NSP12_P323L,Spike_D614G,Spike_L452R,NSP4_V167L,M_A69S)
hCoV-19/India/MH-NEERI-CIB5159/2021	EPI_ISL_7468433	Asia / India / Maharashtra / Nagpur	Human	Male	39	Original	(N_G215C,N_D63G,N_R203M,NSP12_G671S,NS3_S26L,NS3_T221K,Spike_P681R,NSP3_P1228L,NSP12_D153Y,NS7a_V82A,NSP3_A488S,NSP4_T492I,NSP14_A394V,Spike_T19R,NS7a_T120I,N_D377Y,M_I82T,Spike_D950N,NS7b_T40I,NSP13_P77L,NSP14_N67S,NSP3_P1469S,M_S214I,Spike_T478K,Spike_A623V,N_V392L,NSP6_T77A,NSP12_P323L,NS3_G49V,Spike_D614G,NSP4_V167L,Spike_L452R)
hCoV-19/India/MH-NEERI-CIB5163/2021	EPI_ISL_7468259	Asia / India / Maharashtra / Nagpur	Human	Male	28	Original	(M_I82T,N_D63G,Spike_D950N,NSP13_P77L,NSP6_H11Y,NSP3_P1469S,NS3_S26L,Spike_T478K,Spike_P681R,M_L29V,N_S2P,NSP12_P323L,Spike_D614G,NSP4_V167L,Spike_L452R,NSP3_A488S,NSP4_T492I,NSP14_A394V,Spike_T19R)
hCoV-19/India/MH-NEERI-CIB5175/2021	EPI_ISL_7468468	Asia / India / Maharashtra / Nagpur	Human	Male	43	Original	(N_D377Y,M_I82T,Spike_D950N,NSP12_G671S,NSP13_P77L,NS3_S26L,NSP4_A446V,Spike_T478K,NSP12_P323L,Spike_D614G,Spike_L452R,Spike_T19R,NS7a_T120I)
hCoV-19/India/MH-NEERI-CIB5162/2021	EPI_ISL_7468143	Asia / India / Maharashtra / Nagpur	Human	Male	39	Original	(M_I82T,N_D63G,NSP3_P1469S,NSP14_N67S,NS3_S26L,NS3_T221K,Spike_P681R,N_S2P,NSP12_P323L,NSP12_D153Y,NS3_G49V,Spike_D614G,NSP4_V167L,Spike_L452R,NS7a_V82A,NSP3_A488S)
hCoV-19/India/MH-NEERI-CIB5152/2021	EPI_ISL_7468322	Asia / India / Maharashtra / Nagpur	Human	Male	46	Original	(N_G215C,N_D63G,Spike_H1101Y,N_R203M,NSP12_G671S,NSP8_T137I,Spike_N969K,NS3_S26L,Spike_P681R,NSP3_P1228L,NSP3_L944I,NS7a_V82A,NSP3_A488S,NSP4_T492I,NSP14_A394V,Spike_T19R,NS7a_T120I,N_D377Y,M_I82T,Spike_D950N,NS7b_T40I,NSP13_P77L,NSP3_P1469S,Spike_T478K,NSP12_R249S,NSP6_T77A,NSP12_P323L,Spike_D614G,Spike_L452R,NSP4_V167L)
hCoV-19/India/MH-NEERI-CIB5165/2021	EPI_ISL_7468371	Asia / India / Maharashtra / Nagpur	Human	Female	42	Original	(N_G215C,N_D63G,Spike_H1101Y,N_R203M,NSP12_G671S,NSP8_T137I,Spike_N969K,NS3_S26L,Spike_P681R,NSP3_P1228L,NSP3_L944I,NS7a_V82A,NSP3_A488S,NSP4_T492I,NSP14_A394V,Spike_T19R,NS7a_T120I,N_D377Y,M_I82T,Spike_D950N,NS7b_T40I,NSP13_P77L,NSP3_P1469S,Spike_T478K,NSP12_R249S,NSP6_T77A,NSP12_P323L,Spike_D614G,Spike_L452R,NSP4_V167L)
hCoV-19/India/MH-NEERI-CIB5153/2021	EPI_ISL_7468457	Asia / India / Maharashtra / Nagpur	Human	Male	44	Original	(NS8_C61stop,N_G215C,N_D63G,N_R203M,NSP3_Q138L,NSP12_G671S,NSP2_T332K,NS3_S26L,NSP12_T225I,Spike_P681R,NSP3_P1228L,NS7a_V82A,NSP3_A488S,NSP4_T492I,Spike_T19R,NSP14_A394V,NS7a_T120I,N_D377Y,M_I82T,Spike_D950N,NSP15_D91Y,NS7b_T40I,NSP13_P77L,NSP3_P1469S,Spike_E780D,NSP3_G1447D,Spike_T478K,Spike_G181V,NSP4_L447F,NSP6_T77A,NSP14_V269I,NSP12_P323L,Spike_D614G,NSP4_V167L,Spike_L452R,Spike_R34H,NS8_P93L)
hCoV-19/India/MH-NEERI-CIB5164/2021	EPI_ISL_7468504	Asia / India / Maharashtra / Nagpur	Human	Female	12	Original	(N_G215C,NSP3_A1711V,N_D63G,N_R203M,NSP12_G671S,N_S194L,NS3_S26L,Spike_P681R,NSP3_P1228L,NS7a_S83L,NS7a_V82A,NSP3_A488S,NSP4_T492I,NSP14_A394V,Spike_T19R,NS7a_T120I,N_D377Y,M_I82T,Spike_D950N,NS3_P159L,NS7b_T40I,NSP13_P77L,NS3_G11stop,NSP3_P1469S,NSP12_M463I,Spike_T478K,NSP6_T77A,NSP3_L862F,Spike_L1063F,NSP12_P323L,Spike_D614G,NSP4_V167L,Spike_L452R)
hCoV-19/India/MH-NEERI-CIB5157/2021	EPI_ISL_7468479	Asia / India / Maharashtra / Nagpur	Human	Female	29	Original	(N_G215C,NSP15_P23S,N_D63G,N_R203M,NSP3_E121K,NSP12_G671S,NS3_S26L,Spike_P681R,NSP3_P1228L,Spike_A846S,NS7a_V82A,NSP3_A488S,NSP4_T492I,Spike_P499R,N_D144H,NSP14_A394V,Spike_T19R,NS7a_T120I,N_D377Y,M_I82T,NSP15_D91Y,NS7b_T40I,NSP13_P77L,NSP14_P327L,NS3_W128L,NSP3_P1469S,Spike_T478K,NSP3_S1485F,NSP6_T77A,NSP3_S1134L,NSP12_P323L,Spike_D614G,NS7b_M1I,NSP4_V167L,Spike_L452R,NSP3_A655V)
hCoV-19/India/MH-NEERI-CIB5187/2021	EPI_ISL_7468216	Asia / India / Maharashtra / Nagpur	Human	Male	26	Original	(N_D377Y,Spike_T478K,NSP12_P323L,Spike_D614G,Spike_L452R,NSP4_T492I,Spike_T19R)
hCoV-19/India/MH-NEERI-CIB5190/2021	EPI_ISL_7468230	Asia / India / Maharashtra / Nagpur	Human	Male	22	Original	(N_G215C,N_D377Y,Spike_D950N,N_R203M,NSP12_G671S,Spike_T478K,NSP12_P323L,Spike_D614G,Spike_L452R,NSP3_N854S)
hCoV-19/India/MH-NEERI-CIB5189/2021	EPI_ISL_7468233	Asia / India / Maharashtra / Nagpur	Human	Male	27	Original	(N_D63G,Spike_D950N,NSP12_G671S,Spike_T478K,NSP12_P323L,Spike_D614G,Spike_L452R,Spike_T19R)
hCoV-19/India/MH-NEERI-CIB5188/2021	EPI_ISL_7468234	Asia / India / Maharashtra / Nagpur	Human	Male	25	Original	(N_D63G,Spike_D950N,NSP12_G671S,Spike_T478K,NSP6_T77A,NSP12_P323L,Spike_D614G,NS7a_V82A)
hCoV-19/India/MH-NEERI-CIB7741/2021	EPI_ISL_8421094	Asia / India / Maharashtra / Nagpur	Human	Male	3	Original	(N_G215C,NSP15_P23S,Spike_T95I,N_D63G,N_R203M,NSP3_E121K,NSP12_G671S,NS3_S26L,Spike_P681R,NSP3_P1228L,Spike_A846S,NS7a_V82A,NSP3_A488S,NSP4_T492I,Spike_P499R,N_D144H,NSP14_A394V,Spike_T19R,NS7a_T120I,N_D377Y,M_I82T,Spike_D950N,NSP15_D91Y,NS7b_T40I,NSP13_P77L,NSP14_P327L,NS3_W128L,NSP3_P1469S,Spike_T478K,NSP3_S1485F,NSP6_T77A,NSP3_S1134L,NSP12_P323L,Spike_D614G,NS7b_M1I,NSP4_V167L,Spike_L452R,NSP3_A655V)
hCoV-19/India/MH-NEERI-CIB7729/2021	EPI_ISL_8421082	Asia / India / Maharashtra / Nagpur	Human	Male	41	Original	(N_D377Y,M_I82T,Spike_D950N,NS7b_T40I,NSP13_P77L,Spike_T478K,Spike_P681R,NSP3_P1228L,NSP12_P323L,NSP3_H1274Y,Spike_D614G,Spike_L452R,NSP3_A488S)
hCoV-19/India/MH-NEERI-CIB7730/2021	EPI_ISL_8421083	Asia / India / Maharashtra / Nagpur	Human	Male	42	Original	(N_G215C,N_D63G,N_R203M,NSP12_G671S,NS3_L85F,NSP3_L1301F,Spike_T859N,NS3_S26L,Spike_P681R,NSP3_P1228L,NSP3_H1274Y,NS7a_V82A,NSP3_A488S,NSP4_T492I,NSP14_A394V,Spike_T19R,NS7a_T120I,M_I82T,Spike_D950N,NS7b_T40I,NSP13_P77L,NSP3_P1469S,NSP1_E37G,Spike_T478K,NSP6_T77A,NSP12_P323L,Spike_D614G,Spike_L452R,NSP4_V167L)
hCoV-19/India/MH-NEERI-CIB7731/2021	EPI_ISL_8421084	Asia / India / Maharashtra / Nagpur	Human	Female	42	Original	(N_G215C,Spike_T95I,N_D63G,N_R203M,NSP12_G671S,NS3_L85F,NSP3_L1301F,Spike_G142D,Spike_T859N,NS3_S26L,Spike_P681R,NSP3_P1228L,NSP3_H1274Y,NS7a_V82A,NSP3_A488S,NSP4_T492I,NSP14_A394V,Spike_T19R,NS7a_T120I,N_D377Y,M_I82T,Spike_D950N,NS7b_T40I,NSP13_P77L,NSP3_P1469S,NSP1_E37G,Spike_T478K,NSP6_T77A,NSP12_P323L,Spike_D614G,NSP4_V167L,Spike_L452R)
hCoV-19/India/MH-NEERI-CIB7732/2021	EPI_ISL_8421085	Asia / India / Maharashtra / Nagpur	Human	Male	71	Original	(N_G215C,Spike_T95I,N_D63G,N_R203M,NSP12_G671S,NS3_L85F,NSP3_L1301F,Spike_T859N,NS3_S26L,Spike_P681R,NSP3_P1228L,NSP3_H1274Y,NS7a_V82A,NSP3_A488S,NSP4_T492I,NSP14_A394V,Spike_T19R,NS7a_T120I,N_D377Y,M_I82T,Spike_D950N,NS7b_T40I,NSP13_P77L,NSP3_P1469S,Spike_T478K,NSP6_T77A,NSP12_P323L,Spike_D614G,Spike_L452R,NSP4_V167L)
hCoV-19/India/MH-NEERI-CIB7754/2021	EPI_ISL_8421107	Asia / India / Maharashtra / Nagpur	Human	Male	63	Original	(N_G215C,N_D63G,NSP3_T1465I,N_R203M,NSP1_G59S,NSP12_G671S,NSP16_V9I,NS3_S26L,NS7a_P84S,NSP3_Q966H,NS3_D155Y,Spike_P681R,NSP3_P1228L,NS7a_V82A,NSP3_A488S,NSP4_T492I,NSP14_A394V,Spike_T19R,NS7a_T120I,N_D377Y,M_I82T,Spike_D950N,NS7b_T40I,NSP13_P77L,NSP3_P1469S,Spike_T478K,NSP2_S494R,NSP6_T77A,NSP12_P323L,NSP6_M183I,Spike_D614G,NSP6_L37F,Spike_L452R,NSP6_V149F)
hCoV-19/India/MH-NEERI-CIB9378/2021	EPI_ISL_8500129	Asia / India / Maharashtra / Nagpur	Human	Male	54	Original	(NSP16_L126F,Spike_D950N,NSP13_P77L,NSP3_P1469S,Spike_T478K,Spike_P681R,NSP12_P323L,Spike_D614G)
hCoV-19/India/MH-NEERI-CIB7756/2021	EPI_ISL_8421109	Asia / India / Maharashtra / Nagpur	Human	Male	47	Original	(NSP3_G845S,N_G215C,N_D63G,N_R203M,NSP12_G671S,NS3_S26L,Spike_P681R,NSP3_P1228L,NS7a_V82A,NSP3_A488S,NSP4_T492I,NSP14_A394V,Spike_T19R,NS7a_T120I,N_D377Y,M_I82T,Spike_D950N,NS3_A54V,NS7b_T40I,NSP13_P77L,NS3_W128L,Spike_T478K,NSP6_T77A,NSP15_V22L,NSP12_P323L,Spike_D614G,Spike_L452R,NSP4_V167L)
hCoV-19/India/MH-NEERI-CIB7762/2021	EPI_ISL_8421112	Asia / India / Maharashtra / Nagpur	Human	Male	46	Original	(NSP3_T1198I,NSP3_G845S,N_G215C,N_D63G,N_R203M,NSP12_G671S,NSP15_D132Y,NS3_S26L,Spike_P681R,NSP3_P1228L,NS7a_V82A,NSP3_A488S,NSP4_T492I,NSP14_A394V,Spike_T19R,NS7a_T120I,N_D377Y,M_I82T,Spike_D950N,NS3_A54V,NS7b_T40I,NSP13_P77L,Spike_P1162L,NS3_W128L,NSP3_P1469S,Spike_T478K,NSP6_T77A,NSP15_V22L,NSP12_P323L,Spike_D614G,NSP4_V167L,Spike_L452R)
hCoV-19/India/MH-NEERI-CIB7789/2021	EPI_ISL_8421136	Asia / India / Maharashtra / Nagpur	Human	Male	38	Original	(N_D63G,NSP3_T1465I,NSP1_G59S,NSP16_V9I,NS3_S26L,NS7a_P84S,Spike_P681R,NS7a_V82A,NSP3_A488S,NSP4_T492I,Spike_T19R,NS7a_T120I,M_I82T,Spike_D950N,NS7b_T40I,NSP13_P77L,NSP3_P1469S,Spike_T478K,NSP2_S494R,NSP12_P323L,NSP6_M183I,Spike_D614G,Spike_V1104L,Spike_L452R,NSP4_V167L,NSP6_V149F)
hCoV-19/India/MH-NEERI-CIB7742/2021	EPI_ISL_8421095	Asia / India / Maharashtra / Nagpur	Human	Female	76	Original	(NSP3_T1198I,NSP3_G845S,N_G215C,Spike_T95I,N_D63G,N_R203M,NSP12_G671S,NSP15_D132Y,NS3_S26L,Spike_P681R,NSP3_P1228L,Spike_A262S,NS7a_V82A,NSP3_A488S,NSP4_T492I,NSP14_A394V,Spike_T19R,NS7a_T120I,N_D377Y,M_I82T,Spike_D950N,NS3_A54V,NS7b_T40I,NSP3_W1317L,NSP13_P77L,Spike_P1162L,NS3_W128L,NSP3_P1469S,Spike_T478K,NSP6_T77A,NSP15_V22L,NSP12_P323L,Spike_D614G,NSP4_V167L,Spike_L452R)
hCoV-19/India/MH-NEERI-CIB7743/2021	EPI_ISL_8421096	Asia / India / Maharashtra / Nagpur	Human	Female	41	Original	(NSP3_T1198I,NSP3_G845S,N_G215C,Spike_T95I,N_D63G,N_R203M,NSP12_G671S,NSP15_D132Y,NS3_S26L,Spike_P681R,NSP3_P1228L,Spike_A262S,NS7a_V82A,NSP3_A488S,NSP4_T492I,NSP14_A394V,Spike_T19R,NS7a_T120I,N_D377Y,M_I82T,Spike_D950N,NS3_A54V,NS7b_T40I,NSP13_P77L,Spike_P1162L,NS3_W128L,NSP3_P1469S,Spike_T478K,NSP6_T77A,NSP15_V22L,NSP12_P323L,Spike_D614G,NSP4_V167L,Spike_L452R)
hCoV-19/India/MH-NEERI-CIB7790/2021	EPI_ISL_8421137	Asia / India / Maharashtra / Nagpur	Human	Female	32	Original	(N_G215C,N_D63G,NSP3_T1465I,N_R203M,NSP1_G59S,NSP16_V9I,NS3_S26L,NS7a_P84S,NSP3_Q966H,NS3_D155Y,Spike_P681R,NSP3_P1228L,NS7a_V82A,NSP3_A488S,NSP4_T492I,Spike_T19R,NS7a_T120I,N_D377Y,M_I82T,Spike_D950N,NS7b_T40I,NSP13_P77L,NSP3_P1469S,Spike_T478K,NSP2_S494R,NSP6_T77A,NSP12_P323L,NSP6_M183I,Spike_D614G,Spike_V1104L,NSP4_V167L,Spike_L452R,NSP6_V149F)
hCoV-19/India/MH-NEERI-CIB7736/2021	EPI_ISL_8421089	Asia / India / Maharashtra / Nagpur	Human	Male	55	Original	(Spike_E484Q,N_G215C,Spike_T95I,N_D63G,NSP2_A510V,N_R203M,NSP12_G671S,NS3_L85F,NSP3_V201F,NS3_S26L,NSP3_F1355L,Spike_P681R,NSP4_K86E,NSP3_P1228L,NS7a_V82A,NSP3_A488S,NSP4_T492I,NSP14_A394V,Spike_T19R,NS7a_T120I,N_D377Y,M_I82T,Spike_D950N,NS7b_T40I,NSP13_P77L,NSP3_P1469S,Spike_T478K,NSP6_T77A,NSP12_P323L,Spike_D614G,NSP4_V167L,Spike_L452R)
hCoV-19/India/MH-NEERI-CIB7744/2021	EPI_ISL_8421097	Asia / India / Maharashtra / Nagpur	Human	Male	59	Original	(N_G215C,N_D63G,N_R203M,NSP12_G671S,NSP4_A231V,NSP12_A185V,NS3_S26L,NS3_T221K,Spike_P681R,N_V270L,NSP3_P1228L,M_A2S,NS7a_V82A,NSP3_A488S,NSP4_T492I,NSP14_A394V,Spike_T19R,NS7a_T120I,N_D377Y,Spike_P1263L,M_I82T,Spike_D950N,NS7b_T40I,NSP13_P77L,NSP3_P1469S,Spike_T478K,NSP6_T77A,NSP12_P323L,NS3_G49V,Spike_D614G,NSP4_V167L,Spike_L452R,NSP16_K160R,Spike_A522V)
hCoV-19/India/MH-NEERI-CIB7745/2021	EPI_ISL_8421098	Asia / India / Maharashtra / Nagpur	Human	Male	1	Original	(N_G215C,N_D63G,NSP15_P65S,N_R203M,NSP12_G671S,NS3_S26L,Spike_P681R,NSP3_P1228L,NS7a_V82A,NSP3_A488S,NSP4_T492I,NSP14_A394V,Spike_T19R,NS7a_T120I,N_D377Y,M_I82T,Spike_D950N,NS7b_T40I,NSP13_P77L,NSP16_H174R,NSP4_V103A,NSP3_P1469S,Spike_T478K,NSP6_T77A,NSP12_P323L,Spike_D614G,Spike_L452R,NSP4_V167L)
hCoV-19/India/MH-NEERI-CIB7746/2021	EPI_ISL_8421099	Asia / India / Maharashtra / Nagpur	Human	Male	36	Original	(Spike_D950N,NSP3_T183I,NS7b_T40I,Spike_P681R,NSP12_P323L,Spike_D614G,NSP4_V167L)
hCoV-19/India/MH-NEERI-CIB7747/2021	EPI_ISL_8421100	Asia / India / Maharashtra / Nagpur	Human	Female	25	Original	(NSP13_P77L,NS3_S26L,Spike_T478K,Spike_P681R,NS3_T223I,NS8_S97I,N_S2P,NSP12_P323L,Spike_D614G,Spike_L452R)
hCoV-19/India/MH-NEERI-CIB7764/2021	EPI_ISL_8421114	Asia / India / Maharashtra / Nagpur	Human	Male	71	Original	(N_D377Y,M_I82T,N_D63G,Spike_D950N,NS7b_T40I,NS3_S26L,Spike_P681R,NSP12_P323L,NSP3_H1274Y,Spike_D614G,NS7a_V82A,NSP3_A488S,Spike_T19R,NS7a_T120I)
hCoV-19/India/MH-NEERI-CIB7791/2021	EPI_ISL_8421138	Asia / India / Maharashtra / Nagpur	Human	Male	31	Original	(N_G215C,N_D63G,NSP3_T1465I,N_R203M,NSP1_G59S,NSP16_V9I,NS3_S26L,NS7a_P84S,NSP3_Q966H,NS3_D155Y,Spike_P681R,NS7a_V82A,NSP3_A488S,NSP4_T492I,NSP14_A394V,Spike_T19R,NS7a_T120I,N_D377Y,M_I82T,Spike_D950N,NS7b_T40I,NSP13_P77L,NSP3_P1469S,Spike_T478K,NSP2_S494R,NSP12_P323L,NSP6_M183I,Spike_D614G,Spike_V1104L,NSP4_V167L,Spike_L452R,NSP6_V149F)
hCoV-19/India/MH-NEERI-CIB7792/2021	EPI_ISL_8421139	Asia / India / Maharashtra / Nagpur	Human	Female	61	Original	(M_I82T,N_D63G,Spike_D950N,NSP1_G59S,NS7b_T40I,NSP16_V9I,NSP13_P77L,NS3_S26L,Spike_T478K,NSP2_S494R,Spike_P681R,NSP12_P323L,NSP6_M183I,Spike_D614G,NSP4_V167L,NSP3_A488S,NSP6_V149F,NSP4_T492I)
hCoV-19/India/MH-NEERI-CIB7793/2021	EPI_ISL_8421140	Asia / India / Maharashtra / Nagpur	Human	Male	3	Original	(N_G215C,Spike_T95I,N_D63G,NSP3_T1465I,N_R203M,NSP1_G59S,NSP12_G671S,NSP16_V9I,NS3_S26L,NS7a_P84S,NSP3_Q966H,NS3_D155Y,Spike_P681R,NSP3_P1228L,NS7a_V82A,NSP3_A488S,NSP4_T492I,NSP14_A394V,Spike_T19R,NS7a_T120I,N_D377Y,M_I82T,Spike_D950N,NS7b_T40I,NSP13_P77L,NSP3_P1469S,Spike_T478K,NSP2_S494R,NSP6_T77A,NSP12_P323L,NSP6_M183I,Spike_D614G,Spike_V1104L,NSP4_V167L,NSP6_L37F,Spike_L452R,NSP6_V149F)
hCoV-19/India/MH-NEERI-CIB7748/2021	EPI_ISL_8421101	Asia / India / Maharashtra / Nagpur	Human	Male	2	Original	(N_G215C,N_D63G,N_R203M,NSP12_G671S,NSP4_A231V,NSP12_A185V,NS3_S26L,NS3_T221K,Spike_P681R,N_V270L,NSP3_P1228L,M_A2S,NS7a_V82A,NSP3_A488S,NSP4_T492I,NSP14_A394V,Spike_T19R,NS7a_T120I,N_D377Y,Spike_P1263L,M_I82T,Spike_D950N,NS7b_T40I,NSP13_P77L,NSP3_P1469S,Spike_T478K,NSP6_T77A,NSP12_P323L,NS3_G49V,Spike_D614G,Spike_L452R,NSP16_K160R,Spike_A522V)
hCoV-19/India/MH-NEERI-CIB7749/2021	EPI_ISL_8421102	Asia / India / Maharashtra / Nagpur	Human	Female	31	Original	(M_I82T,NS7b_T40I,NSP13_P77L,Spike_T478K,NS3_T221K,Spike_P681R,N_S2P,NSP12_P323L,Spike_D614G,Spike_L452R,NS7a_V82A,Spike_T19R)
hCoV-19/India/MH-NEERI-CIB7750/2021	EPI_ISL_8421103	Asia / India / Maharashtra / Nagpur	Human	Female	56	Original	(Spike_P1263L,M_I82T,Spike_D950N,NS7b_T40I,NSP13_P77L,NS3_S26L,Spike_T478K,NS3_T221K,Spike_P681R,NSP12_P323L,NS3_G49V,Spike_D614G,Spike_L452R,Spike_A522V,NSP4_T492I)
hCoV-19/India/MH-NEERI-CIB7751/2021	EPI_ISL_8421104	Asia / India / Maharashtra / Nagpur	Human	Female	1	Original	(N_G215C,Spike_T95I,N_D63G,N_R203M,NSP12_G671S,NSP4_A231V,NSP12_A185V,NS3_S26L,NS3_T221K,Spike_P681R,N_V270L,NSP3_P1228L,M_A2S,NS7a_V82A,NSP3_A488S,NSP4_T492I,NSP14_A394V,Spike_T19R,NS7a_T120I,N_D377Y,Spike_P1263L,M_I82T,Spike_D950N,NS7b_T40I,NSP13_P77L,NSP3_P1469S,Spike_T478K,NSP6_T77A,NSP12_P323L,NS3_G49V,Spike_D614G,NSP4_V167L,Spike_L452R,NSP16_K160R,Spike_A522V)
hCoV-19/India/MH-NEERI-CIB7733/2021	EPI_ISL_8421086	Asia / India / Maharashtra / Nagpur	Human	Male	53	Original	(N_G215C,Spike_T95I,N_D63G,N_R203M,NSP12_G671S,Spike_G142D,NS3_S26L,Spike_P681R,NSP3_P1228L,NS7a_V82A,NSP3_A488S,NSP4_T492I,NSP8_P178L,NSP14_A394V,Spike_T19R,NS7a_T120I,Spike_E780Q,N_D377Y,M_I82T,Spike_D950N,NSP3_T1288I,NS7b_T40I,NSP13_P77L,Spike_S477R,NSP3_P1469S,Spike_T478K,NSP1_L92F,NSP6_T77A,NSP12_P323L,Spike_D614G,NSP3_A1927V,NSP4_V167L,Spike_L452R)
hCoV-19/India/MH-NEERI-CIB7739/2021	EPI_ISL_8421092	Asia / India / Maharashtra / Nagpur	Human	Male	55	Original	(N_G215C,Spike_T95I,N_D63G,N_R203M,NSP12_G671S,NS3_S26L,Spike_P681R,NSP3_P1228L,NS7a_V82A,NSP3_A488S,NSP4_T492I,NSP8_P178L,NSP14_A394V,Spike_T19R,NS7a_T120I,Spike_E780Q,N_D377Y,M_I82T,Spike_D950N,NSP3_T1288I,NS7b_T40I,NSP13_P77L,Spike_S477R,NSP3_P1469S,Spike_T478K,NSP1_L92F,NSP6_T77A,NSP12_P323L,Spike_D614G,NSP3_A1927V,NSP4_V167L,Spike_L452R)
hCoV-19/India/MH-NEERI-CIB7740/2021	EPI_ISL_8421093	Asia / India / Maharashtra / Nagpur	Human	Male	54	Original	(N_G215C,N_D63G,N_R203M,NSP12_G671S,Spike_N969K,Spike_D1127A,NSP3_K1887R,NS3_S26L,NS3_T221K,Spike_E1150D,Spike_P681R,NSP3_P1228L,Spike_N17S,NSP2_S122F,NS7a_V82A,NSP3_A488S,NSP4_T492I,NSP14_A394V,Spike_T19R,NS7a_T120I,N_D377Y,M_I82T,M_R146H,Spike_D950N,NS7b_T40I,NSP13_P77L,NSP3_P1469S,Spike_T478K,NSP6_T77A,Spike_T385I,NSP12_P323L,NS3_G49V,Spike_D614G,NSP4_V167L,Spike_L452R)
hCoV-19/India/MH-NEERI-CIB7737/2021	EPI_ISL_8421090	Asia / India / Maharashtra / Nagpur	Human	Male	73	Original	(N_G215C,Spike_T95I,N_D63G,N_R203M,NSP12_G671S,NS3_S26L,Spike_P681R,NSP3_P1228L,NS7a_V82A,NSP3_A488S,NSP4_T492I,NSP14_A394V,Spike_T19R,NS7a_T120I,N_D377Y,NSP3_S126L,M_I82T,NSP13_P300L,Spike_D950N,NS7b_T40I,NSP13_P77L,NS7a_H47Y,NSP8_K37N,NSP3_P1469S,Spike_T478K,Spike_K444R,Spike_L24S,NSP6_T77A,NS8_S54L,NSP12_P323L,Spike_D614G,NSP4_V167L,Spike_L452R)
hCoV-19/India/MH-NEERI-CIB7738/2021	EPI_ISL_8421091	Asia / India / Maharashtra / Nagpur	Human	Female	69	Original	(N_G215C,N_D63G,N_R203M,NSP12_G671S,NS3_S26L,Spike_P681R,NSP3_P1228L,NS7a_V82A,NSP3_A488S,NSP4_T492I,NSP14_A394V,Spike_T19R,NS7a_T120I,N_D377Y,NSP3_S126L,M_I82T,NSP13_P300L,Spike_D950N,NS7b_T40I,NSP13_P77L,NS7a_H47Y,NSP8_K37N,NSP3_P1469S,Spike_T478K,Spike_K444R,Spike_L24S,NSP6_T77A,NS8_S54L,NSP12_P323L,Spike_D614G,NSP4_V167L,Spike_L452R)
hCoV-19/India/MH-NEERI-CIB7752/2021	EPI_ISL_8421105	Asia / India / Maharashtra / Nagpur	Human	Male	64	Original	(N_G215C,N_D63G,N_R203M,NSP12_G671S,Spike_N969K,Spike_D1127A,NSP3_K1887R,NS3_S26L,NS3_T221K,Spike_E1150D,Spike_P681R,NSP3_P1228L,Spike_N17S,NSP2_S122F,NS7a_V82A,NSP3_A488S,NSP4_T492I,NSP14_A394V,Spike_T19R,NS7a_T120I,N_D377Y,M_I82T,M_R146H,Spike_D950N,NS7b_T40I,NSP13_P77L,NSP3_P1469S,Spike_T478K,NSP6_T77A,Spike_T385I,NSP12_P323L,NS3_G49V,Spike_D614G,NSP4_V167L,Spike_L452R)
hCoV-19/India/MH-NEERI-CIB7759/2021	EPI_ISL_8421111	Asia / India / Maharashtra / Nagpur	Human	Male	33	Original	(Spike_E484Q,N_G215C,N_D63G,N_R203M,NSP12_G671S,NS3_L85F,NS3_S26L,Spike_P681R,NSP3_P1228L,NS7a_V82A,NSP3_A488S,NSP4_T492I,NSP14_A394V,Spike_T19R,NS7a_T120I,N_D377Y,M_I82T,Spike_D950N,NSP3_P1750S,NS7b_T40I,NSP13_P77L,NSP3_P1469S,Spike_T478K,NSP6_T77A,NSP12_P323L,Spike_D614G,Spike_L452R,NSP4_V167L)
hCoV-19/India/MH-NEERI-CIB7794/2021	EPI_ISL_8421141	Asia / India / Maharashtra / Nagpur	Human	Female	34	Original	(Spike_P681R,NSP14_T31I,NS8_S97I,NSP12_P323L,Spike_D614G,NSP4_V167L)
hCoV-19/India/MH-NEERI-CIB7755/2021	EPI_ISL_8421108	Asia / India / Maharashtra / Nagpur	Human	Male	24	Original	(N_G215C,NS3_A23S,N_D63G,N_R203M,NSP12_G671S,NSP13_V187L,NS3_S26L,Spike_P681R,NSP3_P1228L,NSP15_T281I,NS7a_V82A,NSP3_A488S,NSP4_T492I,NSP14_A394V,Spike_T19R,NS7a_T120I,N_S202G,M_I82T,Spike_D950N,NS7b_T40I,NSP13_P77L,Spike_E516Q,NSP3_P1469S,Spike_T478K,NSP6_T77A,NSP12_P323L,Spike_D614G,Spike_L452R,NSP4_V167L)
hCoV-19/India/MH-NEERI-CIB7770/2021	EPI_ISL_8421120	Asia / India / Maharashtra / Nagpur	Human	Female	67	Original	(N_G215C,Spike_T95I,NS3_A23S,N_D63G,N_R203M,NSP12_G671S,NSP13_V187L,NS3_S26L,Spike_P681R,NSP3_P1228L,NSP15_T281I,NS7a_V82A,NSP3_A488S,NSP4_T492I,NSP14_A394V,Spike_T19R,NS7a_T120I,N_S202G,N_D377Y,M_I82T,Spike_D950N,NS7b_T40I,NSP13_P77L,Spike_E516Q,NSP3_P1469S,Spike_T478K,NSP6_T77A,NSP12_P323L,Spike_D614G,Spike_L452R,NSP4_V167L)
hCoV-19/India/MH-NEERI-CIB7771/2021	EPI_ISL_8421121	Asia / India / Maharashtra / Nagpur	Human	Male	70	Original	(N_G215C,Spike_T95I,NS3_A23S,N_D63G,N_R203M,NSP12_G671S,NSP13_V187L,NS3_S26L,Spike_P681R,NSP3_P1228L,NSP15_T281I,NS7a_V82A,NSP3_A488S,NSP4_T492I,NSP14_A394V,Spike_T19R,NS7a_T120I,N_S202G,N_D377Y,M_I82T,Spike_D950N,NS7b_T40I,NSP13_P77L,Spike_E516Q,NSP3_P1469S,Spike_T478K,NSP6_T77A,NSP12_P323L,Spike_D614G,Spike_L452R,NSP4_V167L)
hCoV-19/India/MH-NEERI-CIB9390/2021	EPI_ISL_8500139	Asia / India / Maharashtra / Nagpur	Human	Female	50	Original	(M_I82T,N_D63G,Spike_D950N,NS7b_T40I,NSP13_P77L,NS3_V273M,NSP3_P1469S,NS3_S26L,Spike_T478K,Spike_P681R,NSP2_I560V,NSP12_P323L,Spike_D614G,NSP4_V167L,Spike_L452R,NSP3_A488S,NS8_I39T,NSP14_A394V)
hCoV-19/India/MH-NEERI-CIB7772/2021	EPI_ISL_8421122	Asia / India / Maharashtra / Nagpur	Human	Female	86	Original	(N_G215C,Spike_T95I,NS3_A23S,N_D63G,N_R203M,NSP12_G671S,NSP13_V187L,Spike_G142D,NS3_S26L,Spike_P681R,NSP3_P1228L,NSP15_T281I,NS7a_V82A,NSP3_A488S,NSP4_T492I,NSP14_A394V,Spike_T19R,NS7a_T120I,N_S202G,M_I82T,Spike_D950N,NS7b_T40I,NSP13_P77L,Spike_E516Q,NSP3_P1469S,Spike_T478K,NSP6_T77A,NSP12_P323L,Spike_D614G,NSP4_V167L,Spike_L452R)
hCoV-19/India/MH-NEERI-CIB7773/2021	EPI_ISL_8421123	Asia / India / Maharashtra / Nagpur	Human	Male	54	Original	(N_G215C,NS3_A23S,N_D63G,N_R203M,NSP12_G671S,NSP13_V187L,NS3_S26L,Spike_P681R,NSP3_P1228L,NSP15_T281I,NS7a_V82A,NSP3_A488S,NSP4_T492I,NSP14_A394V,Spike_T19R,NS7a_T120I,N_S202G,M_I82T,Spike_D950N,NS7b_T40I,NSP13_P77L,Spike_E516Q,NSP3_P1469S,Spike_T478K,NSP6_T77A,NSP12_P323L,Spike_D614G,Spike_L452R,NSP4_V167L)
hCoV-19/India/MH-NEERI-CIB7775/2021	EPI_ISL_8421125	Asia / India / Maharashtra / Nagpur	Human	Male	54	Original	(Spike_E484Q,NS7b_T40I,NSP3_T749I,NSP3_P1469S,NS3_S26L,Spike_T478K,NS3_T221K,NS7a_L17F,Spike_P681R,NSP12_P323L,NS3_G49V,Spike_D614G,Spike_L452R,NS7a_T120I)
hCoV-19/India/MH-NEERI-CIB7753/2021	EPI_ISL_8421106	Asia / India / Maharashtra / Nagpur	Human	Male	29	Original	(N_G215C,N_D377Y,M_I82T,N_D63G,Spike_D950N,N_R203M,NS7b_T40I,NSP12_G671S,NSP13_P77L,NS3_S26L,Spike_T478K,Spike_P681R,NSP12_P323L,Spike_D614G,Spike_L452R,NS7a_V82A,NSP3_A488S,NSP4_T492I,Spike_T19R,NS7a_T120I)
hCoV-19/India/MH-NEERI-CIB7795/2021	EPI_ISL_8421142	Asia / India / Maharashtra / Nagpur	Human	Male	28	Original	(M_I82T,N_D63G,Spike_D950N,NS7b_T40I,Spike_T478K,NS3_T221K,Spike_P681R,NSP12_P323L,Spike_D614G,Spike_L452R,NSP4_T492I)
hCoV-19/India/MH-NEERI-CIB7734/2021	EPI_ISL_8421087	Asia / India / Maharashtra / Nagpur	Human	Female	45	Original	(N_G215C,N_D63G,Spike_H1101Y,N_R203M,NSP12_G671S,NSP8_T137I,Spike_N969K,NS3_S26L,Spike_P681R,NSP3_P1228L,NSP3_L944I,NS7a_V82A,NSP3_A488S,NSP4_T492I,NSP14_A394V,Spike_T19R,NS7a_T120I,M_I82T,Spike_D950N,NS7b_T40I,NSP13_P77L,NSP3_P1469S,Spike_T478K,NSP12_R249S,NSP6_T77A,NSP12_P323L,Spike_D614G,Spike_L452R,NSP4_V167L)
hCoV-19/India/MH-NEERI-CIB7735/2021	EPI_ISL_8421088	Asia / India / Maharashtra / Nagpur	Human	Male	48	Original	(N_G215C,N_D63G,Spike_H1101Y,N_R203M,NSP12_G671S,NSP8_T137I,Spike_N969K,NS3_S26L,Spike_P681R,NSP3_P1228L,NSP3_L944I,NS7a_V82A,NSP3_A488S,NSP4_T492I,NSP14_A394V,Spike_T19R,NS7a_T120I,N_D377Y,M_I82T,Spike_D950N,NS7b_T40I,NSP13_P77L,NSP3_P1469S,Spike_T478K,NSP12_R249S,NSP6_T77A,NSP12_P323L,Spike_D614G,Spike_L452R,NSP4_V167L)
hCoV-19/India/MH-NEERI-CIB7774/2021	EPI_ISL_8421124	Asia / India / Maharashtra / Nagpur	Human	Male	90	Original	(M_I82T,Spike_D950N,NS3_A31T,NS3_S26L,Spike_D614G)
hCoV-19/India/MH-NEERI-CIB7758/2021	EPI_ISL_8421110	Asia / India / Maharashtra / Nagpur	Human	Male	66	Original	(NSP3_T1275I,N_D63G,N_R203M,NSP12_G671S,NS3_G172R,Spike_G142D,NSP13_D344G,NSP6_T181I,NS3_S26L,NSP3_A1183V,NSP3_H1000R,Spike_P681R,NS8_V62L,NS7a_V82A,Spike_T19R,NS7a_T120I,Spike_A222V,N_D377Y,M_I82T,NSP6_V149A,Spike_D950N,NSP3_P822L,NSP13_P77L,E_V49L,NS3_V88L,N_D3Y,Spike_T1117I,NSP4_A446V,Spike_T478K,NSP12_P323L,Spike_D614G,Spike_L452R)
hCoV-19/India/MH-NEERI-CIB7763/2021	EPI_ISL_8421113	Asia / India / Maharashtra / Nagpur	Human	Male	77	Original	(Spike_E484Q,N_G215C,N_D63G,N_R203M,NSP12_G671S,NS3_L85F,Spike_P681R,NSP3_G797C,NSP3_P1228L,NSP14_S255I,NS7a_V82A,NSP3_A488S,NSP4_T492I,NSP14_A394V,NS7a_T120I,N_D377Y,M_I82T,Spike_D950N,NS7b_T40I,NSP13_P77L,NSP3_P1469S,Spike_T478K,NSP6_T77A,NSP12_P323L,Spike_D614G,Spike_L452R,NSP4_V167L)
hCoV-19/India/MH-NEERI-CIB9381/2021	EPI_ISL_8500132	Asia / India / Maharashtra / Nagpur	Human	Female	36	Original	(Spike_E484Q,M_I82T,N_D63G,NSP2_A510V,Spike_D950N,NS7b_T40I,NSP13_P77L,NSP8_S85N,NSP3_P1469S,Spike_T478K,Spike_P681R,NSP4_K86E,NSP12_P323L,Spike_D614G,NSP4_V167L,Spike_L452R,NSP3_A488S)
hCoV-19/India/MH-NEERI-CIB9389/2021	EPI_ISL_8500138	Asia / India / Maharashtra / Nagpur	Human	Male	22	Original	(M_I82T,N_D63G,Spike_D950N,NS7b_T40I,NSP13_P77L,NSP3_P1469S,NS3_S26L,Spike_T478K,NSP2_S494R,Spike_P681R,NSP12_P323L,Spike_D614G,Spike_L452R)
hCoV-19/India/MH-NEERI-CIB7778/2021	EPI_ISL_8421127	Asia / India / Maharashtra / Nagpur	Human	Female	34	Original	(N_G215C,Spike_T95I,N_D63G,N_R203M,NSP12_G671S,Spike_G142D,NSP3_Q180H,NS3_S26L,Spike_P681R,NSP3_P1228L,NSP9_T109I,Spike_P25S,NS7a_V82A,NSP3_A488S,NSP4_T492I,NSP14_A394V,Spike_T19R,NS7a_T120I,N_D377Y,M_I82T,Spike_D950N,NS7b_T40I,NSP13_P77L,NSP3_P1469S,Spike_T478K,NSP6_T77A,NSP12_P323L,Spike_D614G,Spike_L452R,NSP4_V167L)
hCoV-19/India/MH-NEERI-CIB7796/2021	EPI_ISL_8421143	Asia / India / Maharashtra / Nagpur	Human	Male	26	Original	(N_G215C,Spike_T95I,N_D63G,N_R203M,NSP12_G671S,NS3_L85F,Spike_G142D,NS3_S26L,Spike_P681R,NSP3_P1228L,NS7a_V82A,NSP3_A488S,NSP12_I466T,NSP4_T492I,NSP14_A394V,Spike_T19R,NS7a_T120I,Spike_D796H,NSP3_E392K,N_D377Y,M_I82T,Spike_D950N,NS3_Y107F,NS7b_T40I,NSP13_P77L,NSP12_A382V,NSP3_P1469S,Spike_T478K,NSP14_H314Y,NSP6_T77A,NSP12_P323L,Spike_D614G,NSP4_V167L,Spike_L452R,NSP13_E244D)
hCoV-19/India/MH-NEERI-CIB7797/2021	EPI_ISL_8421144	Asia / India / Maharashtra / Nagpur	Human	Male	35	Original	(Spike_D950N,Spike_T478K,NSP12_P323L,Spike_D614G,Spike_L452R)
hCoV-19/India/MH-NEERI-CIB9384/2021	EPI_ISL_8500134	Asia / India / Maharashtra / Nagpur	Human	Male	40	Original	(M_I82T,N_D63G,Spike_D950N,NS7b_T40I,NSP13_P77L,NSP3_D736Y,NSP3_P1469S,NS3_S26L,Spike_T478K,Spike_P681R,NS8_V62L,NSP3_T350I,NSP12_P323L,Spike_D614G,NSP4_V167L,Spike_L452R)
hCoV-19/India/MH-NEERI-CIB9385/2021	EPI_ISL_8500135	Asia / India / Maharashtra / Nagpur	Human	Female	12	Original	(Spike_E484Q,N_T135I,N_G215C,N_D63G,NSP2_A510V,N_R203M,NSP12_G671S,NSP3_V201F,NS3_S26L,Spike_P681R,NSP4_K86E,NSP3_P1228L,NSP3_A488S,NSP4_T492I,NSP14_A394V,Spike_T19R,M_I82T,Spike_D950N,NS7b_T40I,NSP13_P77L,NSP8_S85N,NSP3_P1469S,Spike_T478K,NSP6_T77A,NSP12_P323L,Spike_D614G,NSP4_V167L,Spike_L452R)
hCoV-19/India/MH-NEERI-CIB9400/2021	EPI_ISL_8637629	Asia / India / Maharashtra / Nagpur	Human	Male	45	Original	(N_G215C,N_A414V,N_R203M,NSP3_T1269I,NSP12_G671S,NS3_S26L,Spike_P681R,NSP3_P1228L,NS7a_V82A,NSP3_A488S,NSP4_T492I,NSP14_A394V,Spike_T19R,NS7a_T120I,NSP12_H133Y,N_D377Y,M_I82T,Spike_D950N,NS3_A54V,NS7b_T40I,NSP13_P77L,NSP3_P1469S,Spike_T478K,NSP6_T77A,NSP15_G129V,N_D63S,NSP4_I49V,NSP12_P323L,Spike_D614G,Spike_L452R,NSP4_V167L)
hCoV-19/India/MH-NEERI-CIB9388/2021	EPI_ISL_8500137	Asia / India / Maharashtra / Nagpur	Human	Female	43	Original	(M_I82T,N_D63G,Spike_D950N,NS7b_T40I,NSP12_G671S,NSP13_P77L,NSP2_A507V,NSP3_P1469S,NS3_S26L,Spike_T478K,NS3_T221K,Spike_P681R,NSP12_P323L,NS3_G49V,Spike_D614G,NSP4_V167L,Spike_L452R,NSP3_A488S,Spike_S640F,NSP14_A394V)
hCoV-19/India/MH-NEERI-CIB9398/2021	EPI_ISL_8637627	Asia / India / Maharashtra / Nagpur	Human	Female	17	Original	(N_G215C,N_D63G,N_R203M,NSP12_G671S,NSP3_E595D,NS3_S26L,Spike_P681R,NSP3_P1228L,NS7a_V82A,NSP3_A488S,NSP4_T492I,NSP14_A394V,Spike_T19R,NS7a_T120I,NSP12_L758I,N_D377Y,M_I82T,Spike_D950N,NS7b_T40I,NSP13_P77L,NSP3_P1469S,Spike_T478K,Spike_K444R,NSP2_N377S,NSP6_T77A,NSP12_P323L,Spike_D614G,Spike_L452R,NSP4_V167L)
hCoV-19/India/MH-NEERI-CIB9399/2021	EPI_ISL_8637628	Asia / India / Maharashtra / Nagpur	Human	Male	25	Original	(Spike_E484Q,N_G215C,Spike_T95I,N_D63G,N_R203M,NSP12_G671S,NS3_L85F,NS3_S26L,Spike_P681R,NSP3_P1228L,NS6_W27L,NS7a_V82A,NSP3_A488S,NSP4_T492I,NSP14_A394V,Spike_T19R,NS7a_T120I,N_D377Y,M_I82T,Spike_D950N,NSP3_P1750S,NS7b_T40I,NSP13_P77L,NSP3_P1469S,Spike_T478K,NSP6_T77A,NSP12_P323L,Spike_D614G,Spike_L452R,NSP4_V167L)
hCoV-19/India/MH-NEERI-CIB7785/2021	EPI_ISL_8500127	Asia / India / Maharashtra / Nagpur	Human	Male	54	Original	(N_G215C,NS8_L60F,N_D63G,N_R203M,NSP12_G671S,NS3_V77F,NS3_S26L,Spike_P681R,NSP5_T196M,NSP3_P1228L,NSP12_R533H,NS7a_V82A,NSP3_A488S,NSP4_T492I,NSP14_A394V,Spike_T19R,NS7a_T120I,NSP12_F192V,N_D377Y,NSP13_H164Y,M_I82T,Spike_D950N,NS7b_T40I,NSP3_A1736V,NSP13_P77L,NSP3_H1307Y,NSP3_P1469S,Spike_T478K,N_S413R,NSP6_T77A,NSP3_T1866I,NSP12_P323L,Spike_D614G,NSP4_V167L,Spike_L452R)
hCoV-19/India/MH-NEERI-CIB7765/2021	EPI_ISL_8421115	Asia / India / Maharashtra / Nagpur	Human	Female	51	Original	(Spike_E484Q,N_G215C,N_D63G,N_R203M,NSP12_G671S,NS3_S26L,NS3_T221K,Spike_P681R,NSP3_P1228L,NS7a_V82A,NSP3_A488S,NSP4_T492I,NSP14_A394V,Spike_T19R,NS7a_T120I,N_D377Y,M_I82T,Spike_D950N,NS7b_T40I,NSP13_P77L,NSP3_P1469S,Spike_T478K,NSP6_T77A,NSP12_P323L,NS3_G49V,NSP3_G145S,Spike_D614G,Spike_L452R,NSP4_V167L)
hCoV-19/India/MH-NEERI-CIB7766/2021	EPI_ISL_8421116	Asia / India / Maharashtra / Nagpur	Human	Female	34	Original	(NS8_S97I,N_S2P,NS3_G49V,Spike_D614G,NSP14_S28I)
hCoV-19/India/MH-NEERI-CIB7767/2021	EPI_ISL_8421117	Asia / India / Maharashtra / Nagpur	Human	Male	38	Original	(N_G215C,NSP2_L462F,N_D63G,N_R203M,NSP12_G671S,NSP3_V752L,NSP2_A318V,NSP5_P132S,NS3_S26L,NS3_T221K,Spike_P681R,NS7a_V82A,NSP3_A488S,NSP4_T492I,NSP14_A394V,Spike_T19R,NS7a_T120I,M_I82T,Spike_D950N,NS7b_T40I,NSP13_P77L,NSP3_P1469S,Spike_T478K,NSP6_T77A,NSP12_P323L,NS3_G49V,Spike_D614G,Spike_L452R,NSP4_V167L,N_L161F)
hCoV-19/India/MH-NEERI-CIB7768/2021	EPI_ISL_8421118	Asia / India / Maharashtra / Nagpur	Human	Female	8	Original	(N_G215C,NSP2_L462F,N_D63G,N_R203M,NSP12_G671S,NSP3_V752L,NSP2_A318V,NSP5_P132S,NS3_S26L,NS3_T221K,Spike_P681R,NSP3_P1228L,NS7a_V82A,NSP3_A488S,NSP4_T492I,NSP14_A394V,Spike_T19R,NS7a_T120I,M_I82T,Spike_D950N,NS7b_T40I,NSP13_P77L,NSP3_P1469S,Spike_T478K,NSP12_P323L,NS3_G49V,Spike_D614G,Spike_L452R,NSP4_V167L,N_L161F)
hCoV-19/India/MH-NEERI-CIB7769/2021	EPI_ISL_8421119	Asia / India / Maharashtra / Nagpur	Human	Male	5	Original	(N_G215C,NSP2_L462F,N_D63G,N_R203M,NSP12_G671S,NSP3_V752L,NSP2_A318V,NSP5_P132S,NS3_S26L,NS3_T221K,Spike_P681R,NSP3_P1228L,NS7a_V82A,NSP3_A488S,NSP4_T492I,NSP14_A394V,Spike_T19R,NS7a_T120I,N_D377Y,M_I82T,Spike_D950N,NS7b_T40I,NSP13_P77L,NSP3_P1469S,Spike_T478K,NSP12_P323L,NS3_G49V,Spike_D614G,Spike_L452R,NSP4_V167L,N_L161F)
hCoV-19/India/MH-NEERI-CIB7777/2021	EPI_ISL_8421126	Asia / India / Maharashtra / Nagpur	Human	Male	58	Original	(Spike_E484Q,N_G215C,Spike_T95I,N_D63G,N_R203M,NSP12_G671S,NSP3_T1429I,NS3_S26L,NS3_T221K,Spike_P681R,NSP3_P1228L,NS7a_V82A,NSP3_A488S,NSP4_T492I,NSP14_A394V,Spike_T19R,NS7a_T120I,N_D377Y,M_I82T,Spike_D950N,NS7b_T40I,NSP3_T749I,NSP13_P77L,NSP3_P1469S,Spike_T478K,NS7a_L17F,NSP6_T77A,NSP12_P323L,NS3_G49V,Spike_D614G,NSP4_V167L,Spike_L452R)
hCoV-19/India/MH-NEERI-CIB7779/2021	EPI_ISL_8421128	Asia / India / Maharashtra / Nagpur	Human	Female	35	Original	(N_G215C,N_D63G,N_R203M,NSP12_G671S,NS3_S26L,NS3_T221K,Spike_P681R,NSP4_A146V,NS7a_V82A,NSP3_A488S,NSP4_T492I,Spike_T19R,NS7a_T120I,N_D377Y,M_I82T,Spike_D950N,NS7b_T40I,NSP3_P1469S,Spike_T478K,NSP3_N1293S,NSP12_P323L,NS3_G49V,Spike_D614G,Spike_L452R,NSP4_V167L)
hCoV-19/India/MH-NEERI-CIB7781/2021	EPI_ISL_8421129	Asia / India / Maharashtra / Nagpur	Human	Male	42	Original	(N_G215C,NSP3_I1192V,Spike_T95I,N_D63G,N_R203M,NSP12_G671S,NS3_S26L,Spike_P681R,NSP3_P1228L,NS7a_V82A,NSP3_A488S,NSP4_T492I,NSP14_A394V,Spike_T19R,NS7a_T120I,N_D377Y,M_I82T,Spike_D950N,NS7a_K2R,NS7b_T40I,NSP13_P77L,NSP3_P1469S,Spike_T478K,NSP6_T77A,NSP12_P323L,Spike_D614G,N_R32C,Spike_L452R,NSP4_V167L)
hCoV-19/India/MH-NEERI-CIB7782/2021	EPI_ISL_8421130	Asia / India / Maharashtra / Nagpur	Human	Female	69	Original	(NS3_S26L,N_S2P,NSP12_P323L,Spike_D614G,NSP3_A488S)
hCoV-19/India/MH-NEERI-CIB7783/2021	EPI_ISL_8421131	Asia / India / Maharashtra / Nagpur	Human	Male	33	Original	(N_G215C,NS8_L60F,N_R203M,NSP12_G671S,NSP3_V469M,NS3_S26L,Spike_P681R,NSP3_A149S,NSP3_P1228L,NS7a_V82A,NSP3_A488S,NSP4_T492I,NSP14_A394V,Spike_T19R,NS7a_T120I,NSP12_F192V,N_D377Y,NSP13_H164Y,M_I82T,Spike_D950N,Spike_M1237I,NS7b_T40I,NSP3_A1736V,NSP13_P77L,NSP3_H1307Y,NSP3_P1469S,Spike_T478K,NSP6_T77A,N_D63S,NSP12_P323L,Spike_D614G,NSP4_V167L,Spike_L452R,NSP8_N28D,N_P151L)
hCoV-19/India/MH-NEERI-CIB7784/2021	EPI_ISL_8421132	Asia / India / Maharashtra / Nagpur	Human	Female	44	Original	(Spike_E484Q,M_I82T,N_D63G,Spike_D950N,NSP12_G671S,NSP3_T749I,NSP13_P77L,NSP3_T1429I,NS3_S26L,Spike_T478K,NS3_T221K,NS7a_L17F,Spike_P681R,NSP3_P1228L,NSP12_P323L,NS3_G49V,Spike_D614G,NSP4_V167L,Spike_L452R,NSP3_A488S,NSP14_A394V,Spike_T19R)
hCoV-19/India/MH-NEERI-CIB7786/2021	EPI_ISL_8421133	Asia / India / Maharashtra / Nagpur	Human	Female	44	Original	(Spike_E484Q,N_D63G,N_R203M,NSP12_G671S,NSP3_T1429I,NS3_S26L,NS3_T221K,Spike_P681R,NS7a_V82A,NSP3_A488S,NSP4_T492I,NS7a_T120I,M_I82T,Spike_D950N,NS7b_T40I,NSP3_T749I,NSP13_P77L,NSP3_P1469S,Spike_T478K,NS7a_L17F,NSP6_T77A,NSP12_P323L,NS3_G49V,Spike_D614G,Spike_L452R,NSP4_V167L)
hCoV-19/India/MH-NEERI-CIB7787/2021	EPI_ISL_8421134	Asia / India / Maharashtra / Nagpur	Human	Female	52	Original	(Spike_E484Q,N_D63G,NSP12_G671S,NSP3_T1429I,NS3_S26L,NS3_T221K,Spike_P681R,NS7a_V82A,NSP3_A488S,NSP4_T492I,Spike_T19R,NS7a_T120I,M_I82T,Spike_D950N,NS7b_T40I,NSP3_T749I,NSP13_P77L,NSP3_P1469S,Spike_T478K,NS7a_L17F,NSP12_P323L,NS3_G49V,Spike_D614G,Spike_L452R,NSP4_V167L)
hCoV-19/India/MH-NEERI-CIB7788/2021	EPI_ISL_8421135	Asia / India / Maharashtra / Nagpur	Human	Female	53	Original	(Spike_E484Q,M_I82T,N_D63G,Spike_D950N,NS7b_T40I,NSP13_P77L,NS3_S26L,Spike_T478K,Spike_P681R,NSP12_P323L,Spike_D614G,NSP4_V167L,Spike_L452R,NS7a_V82A,NSP3_A488S,NSP4_T492I,Spike_P499R,NS7a_T120I)
hCoV-19/India/MH-NEERI-CIB7798/2021	EPI_ISL_8421145	Asia / India / Maharashtra / Nagpur	Human	Female	36	Original	(N_G215C,N_D63G,N_R203M,NS3_S195F,NSP12_G671S,NS3_S26L,Spike_P681R,NSP3_P1228L,N_T198N,NS7a_V82A,NSP3_A488S,NSP4_T492I,NSP14_A394V,Spike_T19R,NS7a_T120I,NS8_Q91K,NSP10_A104V,M_I82T,Spike_D950N,NS7b_T40I,NSP13_P77L,Spike_T1117I,NSP3_P1469S,NSP2_D409Y,Spike_T478K,NSP12_P323L,Spike_D614G,Spike_L452R,NSP4_V167L)
hCoV-19/India/MH-NEERI-CIB9379/2021	EPI_ISL_8500130	Asia / India / Maharashtra / Nagpur	Human	Male	62	Original	(N_G215C,N_D63G,N_R203M,NSP12_G671S,NSP6_H11Y,NSP3_T1368A,NS3_G100V,NS3_S26L,Spike_P681R,NSP3_P1228L,NSP13_N102D,NSP3_A488S,NSP4_T492I,NSP14_A394V,Spike_T19R,M_I82T,Spike_D950N,NSP3_T1036I,NS7b_T40I,NSP3_S166N,NSP13_P77L,NSP3_P1469S,NSP5_V247L,Spike_T478K,NS8_S54L,NSP12_P323L,NSP5_K90R,Spike_D614G,NSP4_V167L,Spike_L452R)
hCoV-19/India/MH-NEERI-CIB9401/2021	EPI_ISL_8637630	Asia / India / Maharashtra / Nagpur	Human	Male	26	Original	(Spike_E484Q,N_G215C,Spike_T95I,N_D63G,N_R203M,NSP12_G671S,Spike_G142D,NSP3_T1429I,NS3_S26L,NS3_T221K,Spike_P681R,NSP3_P1228L,NS7a_V82A,NSP3_A488S,NSP4_T492I,NSP14_A394V,Spike_T19R,NS7a_T120I,N_D377Y,M_I82T,Spike_D950N,NS7b_T40I,NSP3_T749I,NSP13_P77L,NSP3_P1469S,NSP16_P215L,Spike_T478K,NS7a_L17F,NSP6_T77A,NSP12_P323L,NS3_G49V,Spike_D614G,NSP4_V167L,Spike_L452R,NSP16_R216S)
hCoV-19/India/MH-NEERI-CIB9387/2021	EPI_ISL_8500136	Asia / India / Maharashtra / Nagpur	Human	Female	39	Original	(M_I82T,N_D63G,Spike_D950N,NS7b_T40I,NSP12_G671S,NSP13_P77L,NSP3_I1541V,NSP3_P1469S,NS3_S26L,Spike_T478K,Spike_P681R,NSP3_P1228L,NSP3_P125L,NSP12_P323L,Spike_D614G,NSP4_V167L,Spike_L452R,NSP3_A488S)
hCoV-19/India/MH-NEERI-CIB9377/2021	EPI_ISL_8500128	Asia / India / Maharashtra / Nagpur	Human	Female	33	Original	(Spike_E484Q,N_D63G,NSP12_G671S,NS3_S26L,NS3_T221K,Spike_P681R,NSP3_P1228L,NSP3_A488S,NSP14_A394V,M_I82T,Spike_D950N,NS7b_T40I,NSP3_T749I,NSP13_P77L,NSP3_P1469S,Spike_T478K,NS7a_L17F,NSP6_T77A,NSP12_P323L,NS3_G49V,Spike_D614G,NSP4_V167L,Spike_L452R)
hCoV-19/India/MH-NEERI-CIB9380/2021	EPI_ISL_8500131	Asia / India / Maharashtra / Nagpur	Human	Male	34	Original	(M_I82T,N_D63G,Spike_D950N,NSP12_G671S,NSP13_P77L,Spike_K1086R,NSP3_P1469S,NS3_S26L,Spike_E484A,Spike_T478K,Spike_P681R,NSP6_T77A,NSP12_P323L,Spike_D614G,NSP4_V167L,Spike_L452R,NSP3_A488S,NSP4_T492I,NSP14_A394V)
hCoV-19/India/MH-NEERI-CIB9391/2021	EPI_ISL_8500140	Asia / India / Maharashtra / Nagpur	Human	Male	55	Original	(NS7b_T40I,NSP13_P77L,Spike_T478K,Spike_P681R,N_S2P,NSP12_P323L,Spike_D614G,Spike_L452R)
hCoV-19/India/MH-NEERI-CIB9394/2021	EPI_ISL_8637624	Asia / India / Maharashtra / Nagpur	Human	Female	23	Original	(NSP16_L126F,Spike_D950N,NSP3_T183I,NS7b_T40I,NSP12_P323L,NS3_E261stop,Spike_D614G)
hCoV-19/India/MH-NEERI-CIB9383/2021	EPI_ISL_8500133	Asia / India / Maharashtra / Nagpur	Human	Female	69	Original	(N_G215C,N_D63G,N_R203M,NSP12_G671S,NSP12_A250V,NS3_S26L,Spike_P681R,NSP3_P1228L,NSP3_A488S,NSP4_T492I,NSP14_A394V,Spike_T19R,M_I82T,Spike_D950N,NSP3_T1456I,NS7b_T40I,NSP13_P77L,NSP3_P1469S,Spike_T478K,NSP6_T77A,NSP12_P323L,Spike_D614G,NSP4_V167L,Spike_L452R)
hCoV-19/India/MH-NEERI-CIB9395/2021	EPI_ISL_8637625	Asia / India / Maharashtra / Nagpur	Human	Male	24	Original	(M_I82T,N_D63G,Spike_D950N,NS7b_T40I,NSP3_P1469S,Spike_T478K,Spike_P681R,NSP12_P323L,Spike_D614G,Spike_L452R,NS7a_V82A,Spike_P499R)
hCoV-19/India/MH-NEERI-CIB9396/2021	EPI_ISL_8637626	Asia / India / Maharashtra / Nagpur	Human	Male	26	Original	(M_I82T,N_D63G,Spike_D950N,NS7b_T40I,NSP3_T1488I,NSP13_P77L,NSP3_P1469S,Spike_T478K,Spike_P681R,NSP12_P323L,Spike_D614G,Spike_L452R,NS7a_V82A,NSP3_A488S,NSP4_T492I,Spike_P499R,Spike_T19R,NS7a_T120I)
hCoV-19/India/MH-NEERI-CIB9402/2021	EPI_ISL_8637631	Asia / India / Maharashtra / Nagpur	Human	Female	30	Original	(N_G215C,N_D63G,N_R203M,NSP12_G671S,NSP2_L448F,Spike_G142D,NS3_S26L,Spike_P681R,NS8_V62L,NSP3_P1228L,NSP2_P446S,NSP3_T350I,NS7a_V82A,NSP3_A488S,NSP4_T492I,NSP14_A394V,Spike_T19R,NS7a_T120I,N_D377Y,M_I82T,Spike_D950N,NS7b_T40I,NSP13_P77L,Spike_Q173R,NSP3_D736Y,NSP3_P1469S,M_E12D,NS7a_A13T,Spike_T478K,NSP6_T77A,NSP12_P323L,Spike_D614G,NSP4_V167L,Spike_L452R)
hCoV-19/India/MH-NEERI-CIB9403/2021	EPI_ISL_8637632	Asia / India / Maharashtra / Nagpur	Human	Female	48	Original	(M_I82T,N_D63G,Spike_D950N,NS7b_T40I,NSP13_P77L,NS3_S26L,Spike_T478K,Spike_P681R,NSP12_P323L,Spike_D614G,NSP4_V167L,Spike_L452R,NSP3_A488S,NSP4_T492I)
hCoV-19/India/MH-NEERI-CIB9404/2021	EPI_ISL_8637633	Asia / India / Maharashtra / Nagpur	Human	Male	35	Original	(M_I82T,NS7a_C113S,N_D63G,Spike_D950N,NS7b_T40I,NSP13_P77L,NSP15_R257C,NS3_S26L,Spike_T478K,Spike_P681R,NSP12_P323L,Spike_D614G,Spike_L452R,NSP4_T492I,Spike_T19R,NS7a_T120I)
hCoV-19/India/MH-NEERI-CIB9405/2021	EPI_ISL_8637634	Asia / India / Maharashtra / Nagpur	Human	Female	45	Original	(N_G215C,N_D63G,N_R203M,NSP16_M17I,NS8_C25F,NSP12_G671S,NS3_L85F,NSP2_T374I,Spike_T859N,NS3_S26L,Spike_P681R,N_N345H,NSP3_P1228L,NSP16_P236S,NSP3_H1274Y,NS7a_V82A,NSP3_A488S,NSP4_T492I,NSP14_A394V,Spike_T19R,NS7a_T120I,N_D377Y,M_I82T,Spike_D950N,NS7b_T40I,NSP13_P77L,NSP3_P1469S,Spike_T478K,NSP6_T77A,NSP12_P323L,Spike_D614G,NSP4_V167L,Spike_L452R)
hCoV-19/India/MH-NEERI-CIB9406/2021	EPI_ISL_8637635	Asia / India / Maharashtra / Nagpur	Human	Female	32	Original	(N_G215C,Spike_T95I,N_D63G,N_R203M,NSP12_G671S,Spike_K1086R,Spike_G142D,NSP15_R257C,NS3_S26L,Spike_P681R,NS7a_V82A,NSP3_A488S,NSP4_T492I,NSP14_A394V,Spike_T19R,NS7a_T120I,N_D377Y,M_I82T,NS7a_C113S,Spike_D950N,NS7b_T40I,NSP13_P77L,NSP3_P1469S,Spike_E484A,Spike_T478K,NSP6_T77A,NSP12_P323L,Spike_D614G,Spike_L452R,NSP4_V167L)
hCoV-19/India/MH-NEERI-CIB9407/2021	EPI_ISL_8637636	Asia / India / Maharashtra / Nagpur	Human	Male	3	Original	(N_G215C,Spike_T95I,N_D63G,N_R203M,NSP12_G671S,Spike_K1086R,NSP15_R257C,NS3_S26L,Spike_P681R,NSP3_P1228L,NS7a_V82A,NSP3_A488S,NSP4_T492I,NSP14_A394V,Spike_T19R,NS7a_T120I,N_D377Y,M_I82T,NS7a_C113S,Spike_D950N,NS7b_T40I,NSP13_P77L,NSP3_P1469S,Spike_E484A,Spike_T478K,NSP6_T77A,NSP12_P323L,Spike_D614G,Spike_L452R,NSP4_V167L)
hCoV-19/India/MH-NEERI-CIB9408/2021	EPI_ISL_8637637	Asia / India / Maharashtra / Nagpur	Human	Female	52	Original	(N_G215C,Spike_V1264L,N_D63G,N_R203M,NSP12_G671S,NS3_S26L,Spike_H625R,NS3_T221K,Spike_P681R,NSP3_P1228L,NSP13_T599I,NS7a_V82A,NSP3_A488S,NSP4_T492I,NSP14_A394V,Spike_T19R,NS7a_T120I,N_D377Y,M_I82T,Spike_D950N,NS7b_T40I,NSP13_P77L,NSP2_T412I,NSP3_P1469S,Spike_T478K,NSP6_T77A,NSP12_P323L,NS3_G49V,Spike_D614G,N_A398V,NSP4_V167L,Spike_L452R,NSP13_E341D)
hCoV-19/India/MH-NEERI-CIB9409/2021	EPI_ISL_8637638	Asia / India / Maharashtra / Nagpur	Human	Male	10	Original	(Spike_E484Q,N_D63G,NS7b_T40I,Spike_T478K,Spike_P681R,NSP12_P323L,Spike_D614G,Spike_L452R,NSP3_A488S,NSP4_T492I,Spike_P499R)
hCoV-19/India/MH-NEERI-CIB9410/2021	EPI_ISL_8637639	Asia / India / Maharashtra / Nagpur	Human	Female	66	Original	(NS7b_L32F,N_D377Y,M_I82T,N_D63G,Spike_D950N,N_R203M,NS7b_T40I,NSP16_Q238H,NSP13_P77L,NSP3_P1469S,NS3_S26L,Spike_T478K,Spike_P681R,N_S2P,NSP12_P323L,Spike_D614G,Spike_L452R,NSP3_A488S,NSP4_T492I,Spike_T19R)
hCoV-19/India/MH-NEERI-CIB9411/2021	EPI_ISL_8637640	Asia / India / Maharashtra / Nagpur	Human	Male	21	Original	(NSP5_P132H,Spike_T95I,Spike_N969K,Spike_H655Y,Spike_N856K,N_R203K,NSP3_A1892T,Spike_Q954H,N_P13L,NSP3_L1266I,NSP3_S1265del,NSP14_I42V,Spike_P681H,M_Q19E,Spike_N440K,NSP4_T492I,Spike_G446S,Spike_N679K,Spike_N764K,Spike_S477N,Spike_Y505H,NSP3_K38R,NSP6_I189V,Spike_T547K,M_D3G,Spike_D796Y,Spike_E484A,N_G204R,Spike_T478K,E_T9I,Spike_L981F,M_A63T,NSP12_P323L,Spike_D614G)
